# Plasma cell-free DNA methylome profiling in pre- and post-surgery oral cavity squamous cell carcinoma

**DOI:** 10.1101/2022.08.02.22278241

**Authors:** Krupal B Patel, Tapan A Padhya, Jinyong Huang, Liang Wang, Xuefeng Wang

## Abstract

**Purpose:** Head and neck squamous cell carcinoma cancer (HNSCC), a highly heterogeneous disease that involves multiple anatomic sites, is a leading cause of cancer-related mortality worldwide. Although the utility of noninvasive biomarkers based on circulating cell-free DNA (cfDNA) methylation profiling has been widely recognized, limited studies have been reported so far regarding the dynamics of cfDNA methylome in oral cavity squamous cell carcinoma (OCSCC). It is hypothesized in this study that comparison of methylation profiles in pre- and post-surgery plasma samples will reveal OCSCC-specific prognostic and diagnostic biomarkers.

**Materials and methods:** Matched plasma samples from eight patients with OCSCC were collected at Moffitt Cancer Center before and after surgical resection. Plasma-derived cfDNA was analyzed by cfMBD-seq, which is a high-sensitive methylation profiling assay. Differential methylation analysis was then performed based on the matched samples profiled. As a strategy to further prioritize tumor-specific targets, top differential methylated regions (DMRs) were called by reanalyzing methylation data from paired tumor and normal tissue collected in the TCGA head and neck cancer cohort.

**Results:** In the top 200 HNSCC-specific DMRs detected based on the TCGA dataset, a total of 23 regions reached significance in the plasma-based DMR test. The top five validated DMR regions (ranked by the significance in the plasma study) are located in the promoter regions of genes *PENK, NXPH1, ZIK1, TBXT* and *CDO1*, respectively. The genome-wide cfDNA DMR analysis further highlighted candidate biomarkers located in genes *SFRP4, SOX1, IRF4* and *PCDH17*. The prognostic relevance of candidate genes was confirmed by survival analysis using the TCGA data.

**Conclusion:** This study supports the utility of cfDNA-based methylome profiling as a promising noninvasive biomarker source for OCSCC and HNSCC.

## Supplementary Table 1; for "Plasma cell-free DNA methylome profiling in pre- and post-surgery oral cavity squamous cell carcinoma"

### Sheet: Suppl_Table 1
Supplementary Table 1. Significant DMRs identified in the TCGA HNSC data (matched tumor and normal tissues)
chr	start	end	value	area	cluster	fwer	fwerArea	width	EntrezID	GeneSymbol	distance2TSS	nearestTx	PROMOTER
chr2	119614489	119617128	0.391011	4.69213	110890	0	0	2640	2019	EN1	-8730	uc002tlm.3	FALSE
chr5	16179873	16180266	0.446689	4.46689	151021	0	0	394	441061	MARCHF11	0	uc003jfo.2	TRUE
chr19	58220295	58220837	0.433659	4.33659	102591	0	0	543	7710	ZNF154	0	uc010euf.3	TRUE
chr2	176987918	176989485	0.427516	4.27516	114073	0	0	1568	3235	HOXD9	505	uc010zex.2	FALSE
chr7	37488162	37488671	0.371417	3.71417	176083	0	0	510	9844	ELMO1	0	uc003tfk.2	TRUE
chr18	904523	905156	0.410016	3.69015	91207	0	0	634	116	ADCYAP1	0	uc010dkg.3	TRUE
chr18	11148769	11149763	0.398565	3.58709	91500	0	0	995	63895	PIEZO2	-8	uc002kos.2	TRUE
chr1	169396635	169396868	0.433985	3.47188	14588	0	0	234	57821	CCDC181	0	uc001ggc.1	TRUE
chr3	129693370	129694156	0.424105	3.39284	136029	0	0	787	7200	TRH	134	uc003enc.4	FALSE
chr1	111217194	111217785	0.423458	3.38767	11100	0	0	592	3738	KCNA3	0	uc001dzv.1	TRUE
chr14	57278084	57279496	0.421513	3.37211	60073	0	0	1413	100309464	OTX2-AS1	0	uc021rtn.1	TRUE
chr5	140864020	140864834	0.367915	3.31123	156947	0	0	815	56098	PCDHGC4	0	uc003lky.2	TRUE
chr11	105480979	105481509	0.366929	3.30236	39697	0	0	531	2893	GRIA4	179	uc009yxk.1	FALSE
chr19	56879554	56879933	0.460285	3.22199	102402	0	0	380	147947	ZNF542P	64	uc002qmr.3	FALSE
chr8	55379034	55380185	0.399099	3.19279	189191	0	0	1152	64321	SOX17	8539	uc003xsb.4	FALSE
chr2	115918745	115920221	0.398427	3.18742	110777	0	0	1477	389023	DPP10-AS1	0	uc002tld.3	TRUE
chr17	35299270	35300874	0.384863	3.0789	84711	0	0	1605	3975	LHX1	4498	uc010cux.1	FALSE
chr11	43602845	43602965	0.438984	3.07289	34315	0	0	121	406918	MIR129-2	0	uc001mxo.1	TRUE
chr19	56904901	56905032	0.430903	3.01632	102405	0	0	132	147948	ZNF582	-7	uc002qmy.3	TRUE
chr11	32456910	32457257	0.371414	2.97131	33812	0	0	348	7490	WT1	0	uc009yjs.2	TRUE
chr4	9783192	9783398	0.423151	2.96205	142057	0	0	207	1816	DRD5	0	uc003gmb.4	TRUE
chr20	54578898	54580677	0.369321	2.95456	121752	0	0	1780	140689	CBLN4	0	uc002xxa.4	TRUE
chr7	153584416	153584873	0.419044	2.93331	183949	0	0	458	1804	DPP6	0	uc003wli.3	TRUE
chr2	105459164	105461096	0.418428	2.929	110027	0	0	1933	100506421	PANTR1	6838	uc002tck.2	FALSE
chr7	8480865	8482107	0.416542	2.91579	174366	0	0	1243	30010	NXPH1	7280	uc011jxh.2	FALSE
chr10	106400667	106401479	0.416378	2.91465	27988	0	0	813	22986	SORCS3	0	uc001kyi.1	TRUE
chr19	58570419	58570790	0.412109	2.88477	102660	0	0	372	7694	ZNF135	0	uc021vcu.1	TRUE
chr19	12305553	12306497	0.407451	2.85216	96492	0	0	945	7695	ZNF136	31681	uc010xmh.2	FALSE
chr18	74961966	74962794	0.393523	2.75466	93064	0	0	829	2587	GALR1	0	uc002lms.4	TRUE
chr2	119609557	119610526	0.449629	2.69777	110888	0	0	970	2019	EN1	-3798	uc002tlm.3	FALSE
chr2	198650880	198651498	0.447824	2.68694	114990	0	0	619	66037	BOLL	0	uc010zha.1	TRUE
chr5	87974369	87974547	0.383012	2.68108	154019	0	0	179	645323	LINC00461	6073	uc011cub.2	FALSE
chr19	58609361	58609770	0.381286	2.669	102669	0	0	410	65982	ZSCAN18	0	uc002qrl.2	TRUE
chr1	91182989	91184413	0.379542	2.6568	10123	0	0	1425	343472	BARHL2	-195	uc001dns.3	TRUE
chr19	52391078	52391304	0.374458	2.62121	101551	0	0	227	84765	ZNF577	0	uc010yde.2	TRUE
chr11	31827084	31827920	0.374228	2.61959	33763	0	0	837	5080	PAX6	90	uc021qfn.1	FALSE
chr6	123317408	123317875	0.37202	2.60414	168809	0	0	468	134829	CLVS2	0	uc003pzi.1	TRUE
chr10	102419209	102419617	0.42497	2.54982	27376	0	0	409	5076	PAX2	-85851	uc001krk.4	FALSE
chr12	22094563	22095330	0.362377	2.53664	44379	0	0	768	10060	ABCC9	-227	uc001rfk.3	TRUE
chr17	75368902	75369224	0.420519	2.52311	89464	0	0	323	10801	SEPTIN9	53305	uc002jtv.3	FALSE
chr11	15136150	15136505	0.35757	2.50299	32947	0	0	356	387755	INSC	0	uc001mlz.4	TRUE
chr14	95234658	95235127	0.356763	2.49734	62828	0	0	470	145258	GSC	1372	uc001ydu.3	FALSE
chr5	178421711	178422260	0.415567	2.4934	159874	0	0	550	2916	GRM6	0	uc003mjr.3	TRUE
chr10	118892211	118893174	0.414221	2.48533	28617	0	0	964	11023	VAX1	4638	uc009xyx.3	FALSE
chr19	38183055	38183262	0.410305	2.46183	98899	0	0	208	163115	ZNF781	0	uc002ogz.2	TRUE
chr19	37096010	37096487	0.409598	2.45759	98791	0	0	478	57711	ZNF529	0	uc002oej.3	TRUE
chr11	31825756	31826574	0.409491	2.45695	33762	0	0	819	5080	PAX6	1436	uc031pzk.1	FALSE
chr3	147106010	147106890	0.408612	2.45167	136996	0	0	881	84107	ZIC4	3327	uc021xfe.1	FALSE
chr6	166582188	166582393	0.406017	2.4361	171569	0	0	206	6862	TBXT	-31	uc003quu.2	TRUE
chr12	54354590	54355528	0.405265	2.43159	46501	0	0	939	100124700	HOTAIR	7012	uc010soq.2	FALSE
chr10	15761854	15762091	0.392962	2.35777	21893	0	0	238	8516	ITGA8	-84	uc001ioc.1	TRUE
chr11	131780329	131780492	0.391256	2.34754	42115	0	0	164	50863	NTM	829	uc001qgo.3	FALSE
chr6	29521598	29521695	0.384184	2.3051	163140	0	0	98	10537	UBD	6007	uc003nmo.3	FALSE
chr1	247712110	247712383	-0.378761	2.27257	20169	0	0	274	148823	GCSAML	0	uc001idf.3	TRUE
chr5	115152420	115152785	0.377428	2.26457	155076	0	0	366	1036	CDO1	-15	uc003krg.3	TRUE
chr2	237078223	237078733	0.4495	2.2475	117855	0	0	511	2637	GBX2	-1571	uc002vvw.1	TRUE
chr19	58951599	58951885	0.370409	2.22246	102743	0	0	287	7691	ZNF132	-10	uc002qst.4	TRUE
chr16	85932214	85932853	0.370227	2.22136	79233	0	0	640	3394	IRF8	0	uc002fjh.3	TRUE
chr19	49646093	49646246	0.444111	2.22056	100960	0	0	154	8541	PPFIA3	32	uc002pmt.3	FALSE
chr8	23564025	23564591	0.369557	2.21734	187319	0	0	567	137814	NKX2-6	0	uc011kzy.3	TRUE
chr19	9473598	9473691	0.442263	2.21132	95963	0	0	94	100529215	ZNF559-ZNF177	38227	uc002mlk.3	FALSE
chrX	90689603	90690118	0.440433	2.20217	202824	0	0	516	140886	PABPC5	6	uc004efg.3	FALSE
chr20	21502728	21503898	0.366917	2.2015	119992	0	0	1171	4821	NKX2-2	-8064	uc002wsi.3	FALSE
chr13	112759355	112760088	0.439607	2.19803	57403	0	0	734	6656	SOX1	37442	uc001vsb.1	FALSE
chr2	5836231	5837002	0.431408	2.15704	103482	0	0	772	6664	SOX11	3432	uc002qyj.3	FALSE
chr14	36986363	36987408	0.431354	2.15677	59159	0	0	1046	253970	SFTA3	1409	uc001wts.3	FALSE
chrX	64254409	64255215	0.359077	2.15446	202298	0	0	807	55906	ZC4H2	0	uc022byd.1	TRUE
chr19	58545122	58545285	0.430049	2.15025	102650	0	0	164	284312	ZSCAN1	-149	uc002qra.1	TRUE
chr6	28227068	28227127	0.35784	2.14704	162921	0	0	60	222698	NKAPL	0	uc003nkt.4	TRUE
chr7	24323764	24323939	0.356379	2.13827	174999	0	0	176	4852	NPY	0	uc003sww.2	TRUE
chr8	57358240	57358713	0.35349	2.12094	189306	0	0	474	5179	PENK	0	uc003xsz.2	TRUE
chr19	21106002	21106053	0.351352	2.10811	97948	0	0	52	7639	ZNF85	-6	uc002npf.4	TRUE
chr5	5139853	5140001	0.351322	2.10793	150397	0	0	149	170690	ADAMTS16	-442	uc003jdj.1	TRUE
chr2	176948693	176948759	0.421244	2.10622	114055	0	0	67	344191	EVX2	-3	uc010zeu.2	TRUE
chr14	95239381	95240143	0.343808	2.06285	62830	0	0	763	145258	GSC	-2882	uc001ydu.3	FALSE
chr14	52534596	52535758	0.409092	2.04546	59679	0	0	1163	22795	NID2	188	uc001wzp.3	FALSE
chr18	70534298	70535406	0.335995	2.01597	92879	0	0	1109	81832	NETO1	0	uc002lky.2	TRUE
chr19	56915650	56915732	0.400626	2.00313	102408	0	0	83	147949	ZNF583	0	uc010ygm.1	TRUE
chr10	118899024	118899788	0.4005	2.0025	28619	0	0	765	11023	VAX1	-1212	uc001ldb.1	TRUE
chr2	119599744	119600348	0.398493	1.99246	110885	0	0	605	2019	EN1	5411	uc002tlm.3	FALSE
chr7	27225143	27225448	0.3316	1.9896	175244	0	0	306	221883	HOXA11-AS	116	uc003syz.1	FALSE
chr2	4050695	4050845	-0.397485	1.98743	103428	0	0	151	100505964	LINC01304	-29073	uc002qyg.4	FALSE
chr12	103352235	103352454	0.393846	1.96923	49167	0	0	220	429	ASCL1	783	uc001tjr.4	FALSE
chr2	176987383	176987465	0.393363	1.96681	114073	0	0	83	3235	HOXD9	0	uc010zex.2	TRUE
chrX	21676344	21676605	0.393116	1.96558	201125	0	0	262	257240	KLHL34	0	uc004czz.1	TRUE
chr7	117119393	117119637	0.391657	1.95829	181225	0	0	245	1080	CFTR	-380	uc003vjd.3	TRUE
chr7	79083408	79083509	0.391263	1.95631	178817	0	0	102	100505881	MAGI2-AS3	132	uc022ags.1	FALSE
chr5	95768915	95769025	0.391057	1.95529	154369	0	0	111	5122	PCSK1	0	uc003kls.2	TRUE
chr19	57019005	57019279	0.390082	1.95041	102414	0	0	275	57573	ZNF471	0	uc002qnh.3	TRUE
chr15	29033881	29033901	0.389257	1.94629	65306	0	0	21	100289656	LOC100289656	492	uc021sgs.1	FALSE
chr6	28778091	28778382	0.387096	1.93548	163032	0	0	292	401242	LINC01623	53072	uc003nlq.2	FALSE
chr20	25062777	25062860	0.386873	1.93436	120136	0	0	84	30813	VSX1	155	uc002wug.2	FALSE
chr19	58095581	58095659	0.48239	1.92956	102564	0	0	79	284307	ZIK1	0	uc002qpj.3	TRUE
chr4	111550040	111550830	0.385309	1.92655	146011	0	0	791	5308	PITX2	12449	uc003iac.3	FALSE
chr6	29521751	29521788	0.384803	1.92402	163140	0	0	38	10537	UBD	5914	uc003nmo.3	FALSE
chr5	140306181	140306231	0.384079	1.92039	156791	0	0	51	56136	PCDHA13	44327	uc003lig.1	FALSE
chr4	42399792	42399858	0.383717	1.91859	143362	0	0	67	152573	SHISA3	0	uc003gwp.3	TRUE
chrX	101906035	101906181	0.383497	1.91749	202988	0	0	147	100528062	ARMCX5-GPRASP2	51759	uc004eji.4	FALSE
chr14	60975846	60976285	0.377983	1.88991	60297	0	0	440	4990	SIX6	0	uc001xfa.4	TRUE
chr19	53696569	53696649	0.471944	1.88777	101730	0	0	81	79788	ZNF665	0	uc010eqm.1	TRUE
chr17	46655289	46655561	0.377295	1.88647	86619	0	0	273	3214	HOXB4	182	uc002inp.3	FALSE
chr21	34398199	34398265	0.377221	1.8861	123279	0	0	67	10215	OLIG2	0	uc002yqx.2	TRUE
chr2	98963582	98964436	0.377021	1.88511	109546	0	0	855	1261	CNGA3	964	uc002syu.3	FALSE
chr2	119606695	119607395	0.376992	1.88496	110886	0	0	701	2019	EN1	-936	uc002tlm.3	TRUE
chr7	97361241	97361408	0.470894	1.88357	179579	0	0	168	6863	TAC1	0	uc003uos.4	TRUE
chr8	65290109	65291287	0.374667	1.87333	189646	0	0	1179	100130155	MIR124-2HG	4334	uc003xvf.3	FALSE
chr8	101118083	101118548	0.372171	1.86086	191280	0	0	466	26166	RGS22	0	uc010mbo.1	TRUE
chr10	129534613	129535378	0.370722	1.85361	29603	0	0	766	399823	FOXI2	-160	uc009yas.2	TRUE
chr1	91194674	91195336	0.370123	1.85062	10127	0	0	663	343472	BARHL2	-11880	uc001dns.3	FALSE
chr8	72917147	72917695	0.369227	1.84614	190029	0	0	549	100132891	MSC-AS1	160796	uc003xza.3	FALSE
chr6	62995876	62996130	0.36891	1.84455	166531	0	0	255	202559	KHDRBS2	0	uc003peg.2	TRUE
chr13	84456127	84456486	0.366046	1.83023	55976	0	0	360	114798	SLITRK1	42	uc001vlk.3	FALSE
chr4	11428822	11429531	0.36387	1.81935	142157	0	0	710	9957	HS3ST1	1006	uc003gmq.3	FALSE
chr6	100911687	100911727	0.454009	1.81604	167735	0	0	41	6492	SIM1	84	uc021zdg.1	FALSE
chr4	8395941	8396410	0.360382	1.80191	141930	0	0	470	8310	ACOX3	33798	uc010idk.3	FALSE
chr7	27145972	27146445	0.359424	1.79712	175204	0	0	474	3200	HOXA3	12769	uc003syh.3	FALSE
chr19	53635967	53636229	0.358241	1.79121	101718	0	0	263	55786	ZNF415	0	uc002qba.3	TRUE
chr13	112760898	112761184	0.356732	1.78366	57403	0	0	287	6656	SOX1	38985	uc001vsb.1	FALSE
chr1	63785321	63785946	0.44505	1.7802	8891	0	0	626	199899	LINC00466	-2420	uc001daw.2	FALSE
chr16	55690378	55690564	0.444851	1.7794	76551	0	0	187	6530	SLC6A2	26	uc021tio.1	FALSE
chr3	27764810	27765409	0.355804	1.77902	129844	0	0	600	8320	EOMES	-604	uc003cdx.4	TRUE
chr7	149389669	149389941	0.444731	1.77892	183370	0	0	273	84626	KRBA1	-22161	uc010lpj.3	FALSE
chr20	11898478	11898851	0.438987	1.75595	119731	0	0	374	22903	BTBD3	0	uc002wnz.3	TRUE
chr16	22825769	22826243	0.350225	1.75113	74680	0	0	475	9956	HS3ST2	0	uc002dli.3	TRUE
chr6	105400884	105401186	0.437663	1.75065	167815	0	0	303	389421	LIN28B	-3737	uc003pqv.2	FALSE
chr8	65291682	65292217	0.349585	1.74793	189646	0	0	536	406908	MIR124-2	0	uc003xvf.3	TRUE
chr2	79220029	79220510	0.436195	1.74478	108588	0	0	482	130120	REG3G	-32302	uc002snw.4	FALSE
chrX	139587304	139587372	0.435969	1.74388	204028	0	0	69	6658	SOX3	-79	uc004fbd.1	TRUE
chr8	133573739	133574073	-0.348388	1.74194	192971	0	0	335	93668	HPYR1	-13	uc011liz.1	TRUE
chr19	20348926	20349275	0.435319	1.74128	97935	0	0	350	90649	ZNF486	70903	uc002nou.3	FALSE
chr2	176980837	176981328	0.434594	1.73838	114070	0	0	492	3236	HOXD10	-164	uc002ukj.3	TRUE
chr2	124782253	124782713	0.347291	1.73646	111256	0	0	461	129684	CNTNAP5	-151	uc002tno.3	TRUE
chr6	24358236	24358327	0.347164	1.73582	162389	0	0	92	51473	DCDC2	0	uc003ndx.3	TRUE
chr19	13135527	13136168	0.433588	1.73435	96689	0	0	642	4784	NFIX	132	uc002mwg.2	FALSE
chr2	228736253	228736357	0.432856	1.73142	117023	0	0	105	164781	DAW1	0	uc010zlw.1	TRUE
chr7	145813417	145813439	0.34563	1.72815	183163	0	0	23	26047	CNTNAP2	-14	uc003weu.2	TRUE
chr7	29605808	29606349	0.345156	1.72578	175474	0	0	542	222171	PRR15	2381	uc003tac.1	FALSE
chr19	15580400	15580721	0.430118	1.72047	97088	0	0	322	114770	PGLYRP2	9594	uc002nbe.2	FALSE
chr11	20690628	20690930	0.34313	1.71565	33430	0	0	303	4745	NELL1	-187	uc001mqe.3	TRUE
chr5	140787504	140787864	0.428836	1.71534	156920	0	0	361	56100	PCDHGB6	0	uc003lkj.2	TRUE
chr13	96204870	96205295	0.342417	1.71209	56212	0	0	426	9071	CLDN10	0	uc001vmh.2	TRUE
chr19	22034418	22034799	0.420598	1.68239	98000	0	0	382	7594	ZNF43	71	uc031rkb.1	FALSE
chr14	57261256	57262177	0.335259	1.67629	60065	0	0	922	5015	OTX2	10204	uc031qor.1	FALSE
chr6	29521138	29521162	0.33452	1.6726	163140	0	0	25	10537	UBD	6540	uc003nmo.3	FALSE
chr18	10588980	10589357	-0.416519	1.66608	91486	0	0	378	8774	NAPG	49859	uc002kop.3	FALSE
chr7	27192056	27192339	0.41639	1.66556	175224	0	0	284	100133311	HOXA-AS3	5274	uc003sys.3	FALSE
chr6	28602543	28602626	0.333079	1.66539	163001	0	0	84	114821	ZBED9	-47431	uc003nlo.3	FALSE
chr3	179754529	179754615	0.330207	1.65104	138557	0	0	87	51555	PEX5L	226	uc011bqh.2	FALSE
chr19	15121591	15122142	0.326187	1.63094	96983	0	0	552	126402	CCDC105	52	uc002nae.2	FALSE
chr13	53422691	53422808	0.407628	1.63051	55247	0	0	118	5100	PCDH8	0	uc001vhj.3	TRUE
chr11	40314978	40315404	0.407447	1.62979	34233	0	0	427	57689	LRRC4C	1165782	uc001mxb.2	FALSE
chr4	122686432	122686493	0.40737	1.62948	146422	0	0	62	100192379	PP12613	692	uc003idx.1	FALSE
chr19	13616871	13617094	0.405437	1.62175	96757	0	0	224	773	CACNA1A	180	uc021upt.1	FALSE
chr19	40314862	40315011	0.40386	1.61544	99243	0	0	150	9149	DYRK1B	9830	uc002oml.3	FALSE
chr6	28956226	28956268	0.403436	1.61374	163077	0	0	43	282890	ZNF311	15723	uc011dlk.1	FALSE
chr19	53496440	53496738	0.401992	1.60797	101702	0	0	299	79986	ZNF702P	46	uc002qan.4	FALSE
chr1	197888469	197888894	0.396863	1.58745	15925	0	0	426	56956	LHX9	1952	uc001guk.1	FALSE
chr2	47797133	47797590	0.396376	1.58551	106680	0	0	458	56660	KCNK12	0	uc002rwb.3	TRUE
chr1	34642396	34642609	0.396286	1.58515	6125	0	0	214	84970	C1orf94	0	uc001bxt.3	TRUE
chr19	53757910	53758289	0.396068	1.58427	101734	0	0	380	342926	ZNF677	0	uc002qbh.3	TRUE
chr12	128751460	128752058	0.395289	1.58115	51729	0	0	599	92293	TMEM132C	0	uc021rgn.1	TRUE
chr2	80530255	80530770	0.393968	1.57587	108656	0	0	516	347730	LRRTM1	717	uc002sok.1	FALSE
chr19	53073309	53073404	0.39288	1.57152	101637	0	0	96	55762	ZNF701	-122	uc002pzs.2	TRUE
chr14	52536066	52536436	0.391109	1.56444	59679	0	0	371	22795	NID2	-120	uc001wzo.3	TRUE
chr8	55370579	55371369	0.390362	1.56145	189187	0	0	791	64321	SOX17	84	uc003xsb.4	FALSE
chr6	133562470	133562492	0.312028	1.56014	169283	0	0	23	2070	EYA4	734	uc011ecr.2	FALSE
chr7	121956643	121956890	0.390008	1.56003	181377	0	0	248	93664	CADPS2	304881	uc003vkc.3	FALSE
chr17	3438857	3439042	0.389596	1.55838	81343	0	0	186	162514	TRPV3	0	uc002fvs.2	TRUE
chr6	27235822	27235891	0.519317	1.55795	162762	0	0	70	10279	PRSS16	16367	uc003njd.3	FALSE
chr12	43945680	43946284	0.387631	1.55052	45284	0	0	605	80070	ADAMTS20	0	uc010skx.2	TRUE
chr7	27197555	27197879	0.387605	1.55042	175227	0	0	325	3204	HOXA7	-1259	uc003sys.3	TRUE
chr3	187387999	187388225	0.387217	1.54887	139208	0	0	227	6750	SST	0	uc003frn.3	TRUE
chr6	28956332	28956426	0.386317	1.54527	163077	0	0	95	282890	ZNF311	15565	uc011dlk.1	FALSE
chr7	15726821	15727525	0.385938	1.54375	174517	0	0	705	4223	MEOX2	-513	uc003stc.3	TRUE
chr18	55019708	55020099	0.38425	1.537	92574	0	0	392	51046	ST8SIA3	0	uc002lgn.3	TRUE
chr12	113913695	113914222	0.382925	1.5317	50193	0	0	528	64211	LHX5	-3818	uc001tvj.1	FALSE
chr16	51184355	51184562	0.381662	1.52665	76312	0	0	208	6299	SALL1	0	uc021tid.1	TRUE
chr14	36973204	36973691	0.381244	1.52498	59152	0	0	488	253970	SFTA3	9299	uc001wtr.3	FALSE
chr10	130339527	130339677	0.381086	1.52434	29687	0	0	151	4288	MKI67	-415059	uc001lke.3	FALSE
chr10	25464418	25464719	0.380721	1.52289	22364	0	0	302	57512	GPR158	128	uc001isj.3	FALSE
chr19	20278013	20278059	0.380068	1.52027	97934	0	0	47	90649	ZNF486	0	uc002nou.3	TRUE
chr10	729204	729479	-0.380012	1.52005	20479	0	0	276	22982	DIP2C	6129	uc001ifp.3	FALSE
chr7	8473279	8473462	0.379368	1.51747	174362	0	0	184	30010	NXPH1	-123	uc003srv.3	TRUE
chr6	30130819	30131001	-0.504939	1.51482	163337	0	0	183	89870	TRIM15	0	uc010jrx.3	TRUE
chr19	39754974	39755901	0.378516	1.51407	99147	0	0	928	282616	IFNL2	-3256	uc002oku.1	FALSE
chr14	29235123	29235376	0.377163	1.50865	58843	0	0	254	2290	FOXG1	-902	uc001wqe.4	TRUE
chr11	69634296	69634372	0.376745	1.50698	37434	0	0	77	2248	FGF3	-104	uc001oph.3	TRUE
chr7	19184555	19185139	0.376278	1.50511	174680	0	0	585	222894	FERD3L	0	uc003suo.1	TRUE
chr3	147127012	147127143	0.376118	1.50447	137005	0	0	132	7545	ZIC1	-38	uc003ewe.3	TRUE
chr8	39172097	39172120	0.374718	1.49887	188372	0	0	24	255926	ADAM5	-62	uc003xmw.3	TRUE
chr8	65283649	65284473	0.373566	1.49426	189643	0	0	825	100130155	MIR124-2HG	-1302	uc022avc.2	TRUE
chr8	54789207	54789978	0.37351	1.49404	189147	0	0	772	8601	RGS20	24839	uc003xrr.2	FALSE
chr12	75601465	75601928	0.372455	1.48982	47938	0	0	464	3747	KCNC2	1600	uc031qif.1	FALSE
chr8	72754469	72755162	0.371568	1.48627	190018	0	0	694	9242	MSC	1569	uc011lff.2	FALSE
chr19	54485494	54486058	0.370858	1.48343	101899	0	0	565	100126325	MIR935	0	uc021vbd.1	TRUE
chr7	1272515	1272559	0.370212	1.48085	172932	0	0	45	340260	UNCX	-95	uc011jvw.2	TRUE
chr8	132052779	132052887	0.369469	1.47788	192901	0	0	109	114	ADCY8	0	uc010mds.3	TRUE
chr2	105471960	105472193	0.366605	1.46642	110034	0	0	234	5455	POU3F3	0	uc010ywg.2	TRUE
chr1	25257931	25258146	0.366348	1.46539	4856	0	0	216	864	RUNX3	33329	uc001bjq.3	FALSE
chr3	127634188	127634449	0.365767	1.46307	135710	0	0	262	166348	KBTBD12	0	uc010hsq.3	TRUE
chr13	100641409	100641867	0.365681	1.46272	56561	0	0	459	7546	ZIC2	7383	uc001von.3	FALSE
chr11	121970768	121971232	0.364773	1.45909	41068	0	0	465	399959	MIR100HG	0	uc001pya.3	TRUE
chr19	36909413	36909831	0.363917	1.45567	98773	0	0	419	284406	ZFP82	0	uc002ody.1	TRUE
chr16	49311934	49312543	0.363616	1.45446	76099	0	0	610	869	CBLN1	3199	uc002efq.3	FALSE
chr19	58238850	58239012	0.3635	1.454	102595	0	0	163	79891	ZNF671	0	uc010yhf.2	TRUE
chr6	100056787	100057160	0.483763	1.45129	167687	0	0	374	59336	PRDM13	2137	uc003pqg.1	FALSE
chr13	79170146	79170303	0.483538	1.45061	55867	0	0	158	100874222	OBI1-AS1	541156	uc001vkv.3	FALSE
chr5	2755820	2756113	0.361449	1.4458	150233	0	0	294	153571	C5orf38	3558	uc011cmj.3	FALSE
chr8	35092687	35092876	0.361123	1.44449	188063	0	0	190	137970	UNC5D	-99	uc003xjr.2	TRUE
chr19	58715577	58716032	0.360987	1.44395	102685	0	0	456	10782	ZNF274	21181	uc010eum.1	FALSE
chr1	200009830	200010283	0.360748	1.44299	16003	0	0	454	2494	NR5A2	1172	uc009wzh.3	FALSE
chr8	86350568	86350889	0.36051	1.44204	190519	0	0	322	377677	CA13	217723	uc003ydj.3	FALSE
chr19	21657626	21658001	0.3602	1.4408	97971	0	0	376	400680	LINC00664	-8175	uc002nqa.3	FALSE
chr19	46974567	46974908	0.359766	1.43906	100379	0	0	342	55228	PNMA8A	0	uc002per.4	TRUE
chr4	111535334	111536024	0.358889	1.43556	146002	0	0	691	5308	PITX2	8230	uc003iag.1	FALSE
chr12	130388748	130389138	0.358812	1.43525	51867	0	0	391	121256	TMEM132D	-536	uc009zyl.1	TRUE
chr20	61560373	61560630	0.358646	1.43459	122392	0	0	258	11083	DIDO1	8674	uc002ydr.2	FALSE
chr5	33936362	33936520	0.358471	1.43388	151497	0	0	159	51289	RXFP3	0	uc003jic.2	TRUE
chr3	147113700	147113918	0.477835	1.4335	137000	0	0	219	84107	ZIC4	1055	uc003ewc.2	FALSE
chr20	22558834	22559346	0.357838	1.43135	120019	0	0	513	140828	LINC00261	0	uc010zsp.2	TRUE
chr17	36103953	36104585	0.356859	1.42744	84788	0	0	633	6928	HNF1B	511	uc021tvw.1	FALSE
chr11	14995167	14995233	0.356857	1.42743	32931	0	0	67	796	CALCA	-1335	uc001mlt.2	TRUE
chr6	31696333	31696482	0.356542	1.42617	163688	0	0	150	23564	DDAH2	1087	uc003nwp.3	FALSE
chr2	176947786	176948343	0.355718	1.42287	114055	0	0	558	344191	EVX2	347	uc010zeu.2	FALSE
chr2	119916017	119916510	0.355646	1.42258	110909	0	0	494	165257	C1QL2	0	uc002tlo.2	TRUE
chr15	27215997	27216083	0.35521	1.42084	65184	0	0	87	2567	GABRG3	-346	uc001zbf.4	TRUE
chr5	178368183	178368253	0.353353	1.41341	159860	0	0	71	285676	ZNF454	0	uc021yjc.1	TRUE
chr2	119607603	119607885	0.470337	1.41101	110886	0	0	283	2019	EN1	-1844	uc002tlm.3	TRUE
chr6	110678956	110679566	0.351101	1.4044	168232	0	0	611	728464	METTL24	0	uc010kdu.1	TRUE
chr15	89949617	89950204	0.350809	1.40324	70551	0	0	588	254559	MIR9-3HG	28344	uc002bnw.2	FALSE
chr10	100993583	100993597	0.349135	1.39654	27210	0	0	15	60495	HPSE2	2035	uc009xwd.2	FALSE
chr12	54321346	54321653	0.464277	1.39283	46488	0	0	308	100874366	HOXC13-AS	11774	uc001sei.3	FALSE
chr6	28584155	28584288	0.348205	1.39282	162997	0	0	134	114821	ZBED9	-29043	uc003nlo.3	FALSE
chr16	71264545	71264678	0.348038	1.39215	77866	0	0	134	54768	HYDIN	0	uc002ezw.4	TRUE
chr12	54070891	54071111	0.347909	1.39164	46470	0	0	221	517	ATP5MC2	-379	uc001sed.3	TRUE
chr2	54087189	54087343	0.346983	1.38793	106896	0	0	155	51130	ASB3	-19	uc002rxi.4	TRUE
chr6	100442105	100442151	0.346856	1.38742	167698	0	0	47	84539	MCHR2	0	uc003pqi.1	TRUE
chr1	119543057	119543336	0.34676	1.38704	11740	0	0	280	6913	TBX15	-10878	uc001ehl.1	FALSE
chr1	200011684	200011858	0.346234	1.38494	16003	0	0	175	2494	NR5A2	3026	uc010pph.3	FALSE
chr22	29875947	29876363	0.346181	1.38473	125892	0	0	417	4744	NEFH	0	uc003afo.3	TRUE
chr1	79472343	79472452	0.34604	1.38416	9595	0	0	110	64123	ADGRL4	43	uc001diq.4	FALSE
chr22	40296407	40297048	-0.345567	1.38227	126853	0	0	642	9402	GRAP2	-38	uc003ayh.2	TRUE
chr17	46719761	46720050	0.345185	1.38074	86661	0	0	290	406972	MIR196A1	-9840	uc010wln.1	FALSE
chr4	113441608	113441944	0.343449	1.3738	146076	0	0	337	63973	NEUROG2	-4280	uc003ias.3	FALSE
chr12	4919081	4919230	0.457807	1.37342	43043	0	0	150	3742	KCNA6	739	uc001qng.3	FALSE
chr3	62860802	62861142	0.342996	1.37198	132725	0	0	341	8618	CADPS	0	uc021wzv.1	TRUE
chr7	96626151	96626788	0.342469	1.36987	179551	0	0	638	285987	DLX6-AS1	6822	uc003uok.3	FALSE
chr10	57387702	57387978	0.45522	1.36566	24139	0	0	277	65217	PCDH15	0	uc001jjv.1	TRUE
chr6	28733661	28733950	0.341204	1.36482	163022	0	0	290	401242	LINC01623	97504	uc003nlq.2	FALSE
chr5	122620929	122621240	0.341104	1.36442	155379	0	0	312	153241	CEP120	138046	uc011cwq.2	FALSE
chr10	102890974	102891019	0.339402	1.35761	27494	0	0	46	3195	TLX1	-42	uc001ksw.3	TRUE
chr5	113698140	113698506	0.338837	1.35535	154993	0	0	367	3781	KCNN2	124	uc031skt.1	FALSE
chr12	54359712	54360131	0.338142	1.35257	46503	0	0	420	100124700	HOTAIR	2409	uc009zne.4	FALSE
chr2	468179	468413	0.450656	1.35197	102866	0	0	235	285016	ALKAL2	-179871	uc002qwi.4	FALSE
chr1	235814009	235814163	0.337403	1.34961	19343	0	0	155	2786	GNG4	0	uc009xfz.3	TRUE
chrX	102000694	102000758	0.337154	1.34861	202999	0	0	65	80823	BHLHB9	25052	uc011mru.2	FALSE
chr1	50513766	50513927	0.449533	1.3486	7864	0	0	162	1996	ELAVL4	80	uc001cry.3	FALSE
chr6	99271924	99272559	0.337121	1.34848	167621	0	0	636	5454	POU3F2	-10021	uc003ppe.3	FALSE
chr22	48971959	48972536	0.33702	1.34808	127719	0	0	578	25817	TAFA5	0	uc003bio.4	TRUE
chr6	33048502	33048558	0.33684	1.34736	164072	0	0	57	3115	HLA-DPB1	53	uc021ywh.1	FALSE
chr17	7832852	7832943	0.336111	1.34444	82120	0	0	92	9196	KCNAB3	-99	uc002gjm.2	TRUE
chr10	108924366	108924560	0.448108	1.34432	28034	0	0	195	114815	SORCS1	0	uc001kyo.3	TRUE
chr6	27647713	27647896	0.446696	1.34009	162830	0	0	184	100507173	LINC01012	-13918	uc021yrb.1	FALSE
chr2	118981391	118982056	0.334584	1.33834	110846	0	0	666	51141	INSIG2	120618	uc002tll.3	FALSE
chrX	125300078	125300111	0.334326	1.3373	203598	0	0	34	340578	DCAF12L2	0	uc004euk.2	TRUE
chr6	28304075	28304161	0.333923	1.33569	162933	0	0	87	64288	ZSCAN31	0	uc021yrt.1	TRUE
chr8	72468820	72469507	0.33212	1.32848	190002	0	0	688	2138	EYA1	-194353	uc003xyu.3	FALSE
chr7	27140942	27141139	0.330898	1.32359	175203	0	0	198	3199	HOXA2	1255	uc003syh.3	FALSE
chr7	12151221	12151638	0.330726	1.3229	174430	0	0	418	54664	TMEM106B	-99210	uc003ssh.3	FALSE
chr7	158937494	158938051	0.330686	1.32275	184979	0	0	558	7434	VIPR2	0	uc010lqy.3	TRUE
chr13	28491540	28491615	0.440393	1.32118	53540	0	0	76	3651	PDX1	-2553	uc001urt.2	FALSE
chr11	20181725	20181911	0.440369	1.32111	33399	0	0	187	120237	DBX1	0	uc021qez.1	TRUE
chr7	27225485	27225528	0.43955	1.31865	175244	0	0	44	221883	HOXA11-AS	458	uc003syz.1	FALSE
chr20	61638518	61638588	0.438242	1.31473	122420	0	0	71	128408	BHLHE23	-131	uc002yeb.2	TRUE
chrX	136656287	136656581	0.436475	1.30943	203969	0	0	295	7547	ZIC3	7941	uc004fak.3	FALSE
chr17	48545950	48546258	0.327132	1.30853	87010	0	0	309	80221	ACSF2	260	uc010dbs.3	FALSE
chr3	147087225	147087653	0.435441	1.30632	136990	0	0	429	84107	ZIC4	22564	uc021xfe.1	FALSE
chr2	45169548	45169681	0.434316	1.30295	106363	0	0	134	6496	SIX3	511	uc002run.2	FALSE
chr4	41882163	41882580	0.433092	1.29928	143327	0	0	418	55161	TMEM33	-54557	uc003gwi.2	FALSE
chr10	101875028	101875138	0.432274	1.29682	27305	0	0	111	1369	CPN1	-33386	uc001kql.2	FALSE
chr3	147111660	147112096	0.431819	1.29546	136999	0	0	437	84107	ZIC4	2877	uc021xfc.1	FALSE
chr19	57078765	57078794	0.323465	1.29386	102421	0	0	30	388566	ZNF470	-96	uc002qnl.4	TRUE
chr12	54653364	54653427	0.431105	1.29331	46588	0	0	64	23468	CBX5	0	uc001sfj.4	TRUE
chr1	62660624	62660861	0.43109	1.29327	8838	0	0	238	54596	L1TD1	150	uc021ooc.1	FALSE
chr1	1475209	1475737	0.430933	1.2928	398	0	0	529	339453	TMEM240	3	uc009vkf.3	FALSE
chr11	31846819	31846849	0.430539	1.29162	33775	0	0	31	440034	PAX6-AS1	8705	uc009yjr.3	FALSE
chr8	105478683	105479058	0.430511	1.29153	191630	0	0	376	1807	DPYS	219	uc003yly.4	FALSE
chr5	1446165	1446217	0.42969	1.28907	149953	0	0	53	6531	SLC6A3	-622	uc003jck.3	TRUE
chr13	37004812	37004990	0.320879	1.28351	54130	0	0	179	8900	CCNA1	-667	uc010teo.2	TRUE
chr12	52626889	52627047	0.425828	1.27748	46173	0	0	159	3855	KRT7	0	uc001saa.1	TRUE
chr2	176936397	176936581	0.421859	1.26558	114051	0	0	185	344191	EVX2	12109	uc010zeu.2	FALSE
chr12	114852091	114852359	0.421466	1.2644	50279	0	0	269	255480	TBX5-AS1	5532	uc001tvs.2	FALSE
chr7	54612325	54612475	0.421466	1.2644	177225	0	0	151	222008	VSTM2A	2306	uc010kzf.3	FALSE
chr6	28603230	28603292	0.421222	1.26367	163001	0	0	63	114821	ZBED9	-48118	uc003nlo.3	FALSE
chr6	28557846	28558006	0.31587	1.26348	162994	0	0	161	114821	ZBED9	-2734	uc003nlo.3	FALSE
chr22	22862802	22863219	0.315281	1.26112	125401	0	0	418	140883	ZNF280B	286	uc002zwc.1	FALSE
chr6	137814728	137814971	0.420008	1.26002	169601	0	0	244	167826	OLIG3	560	uc003qhp.1	FALSE
chr12	25055676	25056083	0.418289	1.25487	44487	0	0	408	586	BCAT1	0	uc010six.2	TRUE
chr4	74864165	74864313	0.417738	1.25321	144402	0	0	149	6374	CXCL5	133	uc003hhk.4	FALSE
chr2	120281719	120281999	0.41769	1.25307	110957	0	0	281	6344	SCTR	29	uc002tma.3	FALSE
chr12	127940086	127940654	0.415628	1.24688	51692	0	0	569	400087	LINC02393	-425508	uc001uhp.2	FALSE
chr5	178004012	178004204	0.414642	1.24393	159817	0	0	193	91522	COL23A1	13352	uc021yiz.1	FALSE
chr2	175208588	175208605	0.414551	1.24365	113942	0	0	18	9541	CIR1	51838	uc010zem.1	FALSE
chr1	2425860	2426035	-0.413836	1.24151	842	0	0	176	9651	PLCH2	14237	uc001ajl.1	FALSE
chr14	60952097	60952405	0.413492	1.24048	60292	0	0	309	317761	C14orf39	359	uc010apo.3	FALSE
chrX	136632433	136633004	0.413058	1.23917	203960	0	0	572	7547	ZIC3	-15342	uc004fak.3	FALSE
chr8	97171827	97172012	0.411887	1.23566	191027	0	0	186	392255	GDF6	1008	uc003yhp.3	FALSE
chr1	44873064	44873592	0.410377	1.23113	7399	0	0	529	55182	RNF220	2014	uc001clw.1	FALSE
chr19	21646329	21646470	0.409932	1.2298	97968	0	0	142	400680	LINC00664	-19706	uc002nqa.3	FALSE
chr8	61194072	61194099	0.40962	1.22886	189463	0	0	28	767	CA8	-118	uc003xtz.1	TRUE
chr11	32458656	32458769	0.408332	1.225	33813	0	0	114	51352	WT1-AS	1071	uc010red.2	FALSE
chr3	157821407	157821919	0.406981	1.22094	137635	0	0	513	6474	SHOX2	2033	uc010hvw.3	FALSE
chr19	54926431	54926514	0.406187	1.21856	101990	0	0	84	57348	TTYH1	-91	uc010yey.2	TRUE
chr19	21769190	21769430	0.40602	1.21806	97982	0	0	241	353088	ZNF429	80753	uc010ecu.2	FALSE
chr14	38724648	38724945	0.405849	1.21755	59248	0	0	298	161198	CLEC14A	630	uc001wum.2	FALSE
chr12	62585031	62585467	0.405152	1.21546	47266	0	0	437	338811	TAFA2	1153	uc001sqw.3	FALSE
chr13	88326244	88326752	0.404899	1.2147	56011	0	0	509	26050	SLITRK5	1374	uc001vln.3	FALSE
chr17	46802871	46803008	0.404244	1.21273	86670	0	0	138	10481	HOXB13	3103	uc021tzl.1	FALSE
chr11	47359017	47359223	-0.403653	1.21096	34833	0	0	207	4607	MYBPC3	5473	uc010rhl.2	FALSE
chr3	44626453	44626538	0.40345	1.21035	130896	0	0	86	285349	ZNF660	0	uc003cnl.1	TRUE
chr6	28603033	28603059	0.402937	1.20881	163001	0	0	27	114821	ZBED9	-47921	uc003nlo.3	FALSE
chr8	55370423	55370434	0.402906	1.20872	189187	0	0	12	64321	SOX17	-61	uc003xsb.4	TRUE
chr1	91301651	91301962	0.402741	1.20822	10132	0	0	312	84146	ZNF644	185103	uc001dns.3	FALSE
chr5	178367827	178368123	0.402507	1.20752	159860	0	0	297	285676	ZNF454	-71	uc003mjp.3	TRUE
chr1	2374849	2375420	0.401979	1.20594	808	0	0	572	5192	PEX10	-30839	uc001ajg.3	FALSE
chr6	31696223	31696240	0.401418	1.20425	163688	0	0	18	23564	DDAH2	1329	uc003nwp.3	FALSE
chr10	23463094	23463377	0.398758	1.19627	22258	0	0	284	256297	PTF1A	-18083	uc001irp.3	FALSE
chr17	38347710	38347968	0.398567	1.1957	85169	0	0	259	51195	RAPGEFL1	2920	uc010wfd.1	FALSE
chr16	56672387	56672525	0.398546	1.19564	76645	0	0	139	4489	MT1A	29909	uc002ejq.3	FALSE
chr2	119591097	119591627	0.398207	1.19462	110879	0	0	531	2019	EN1	14132	uc002tlm.3	FALSE
chr14	57275967	57276257	0.398154	1.19446	60073	0	0	291	5015	OTX2	937	uc031qot.1	FALSE
chr8	50653870	50653939	-0.397231	1.19169	188987	0	0	70	54212	SNTG1	-168410	uc010lxy.1	FALSE
chr15	26107658	26108263	0.397058	1.19117	65101	0	0	606	57194	ATP10A	86	uc010ayu.3	FALSE
chr13	112758491	112758625	0.397039	1.19112	57402	0	0	135	6656	SOX1	36578	uc001vsb.1	FALSE
chr17	46799640	46799755	0.396925	1.19077	86670	0	0	116	84366	PRAC1	127	uc002iny.3	FALSE
chr17	5000803	5001047	0.396005	1.18801	81668	0	0	245	124961	ZFP3	19049	uc010vsv.1	FALSE
chr8	23563859	23563970	0.395934	1.1878	187319	0	0	112	137814	NKX2-6	141	uc011kzy.3	FALSE
chr20	26188639	26188919	0.395785	1.18735	120205	0	0	281	724033	MIR663A	0	uc021wbn.1	TRUE
chr11	70917159	70917533	0.39556	1.18668	37642	0	0	375	22941	SHANK2	18309	uc001oqc.3	FALSE
chr10	50604499	50604569	0.395051	1.18515	23883	0	0	71	644168	DRGX	-437	uc021pqd.2	TRUE
chr1	50513645	50513661	0.39322	1.17966	7864	0	0	17	1996	ELAVL4	-25	uc001cry.3	TRUE
chr16	22926538	22926625	-0.392778	1.17833	74689	0	0	88	9956	HS3ST2	100678	uc002dli.3	FALSE
chr7	150786044	150786082	0.392628	1.17788	183641	0	0	39	116988	AGAP3	2218	uc003wjg.1	FALSE
chr20	25062254	25062754	0.392378	1.17713	120136	0	0	501	30813	VSX1	261	uc002wug.2	FALSE
chr2	176981422	176981654	0.391655	1.17497	114070	0	0	233	3236	HOXD10	0	uc002ukj.3	TRUE
chr2	229046325	229046515	0.391076	1.17323	117031	0	0	191	80309	SPHKAP	0	uc010zlx.1	TRUE
chr1	91300215	91300288	0.390444	1.17133	10131	0	0	74	84146	ZNF644	186777	uc001dns.3	FALSE
chr18	31739202	31739423	0.390212	1.17064	92033	0	0	222	8715	NOL4	63011	uc010xbt.2	FALSE
chr16	3220475	3220915	0.389975	1.16993	73015	0	0	441	7760	ZNF213	33308	uc010uwt.3	FALSE
chr5	170742118	170742608	0.389764	1.16929	158821	0	0	491	30012	TLX3	5830	uc003mbf.3	FALSE
chr19	53038972	53039444	0.389439	1.16832	101633	0	0	473	388558	ZNF808	8063	uc002pzq.2	FALSE
chr19	54445377	54445888	0.389078	1.16723	101889	0	0	512	59284	CACNG7	29386	uc002qcs.2	FALSE
chr11	31821298	31821388	0.388651	1.16595	33759	0	0	91	5080	PAX6	4206	uc031pzl.1	FALSE
chr8	55370283	55370336	0.387386	1.16216	189187	0	0	54	64321	SOX17	-159	uc003xsb.4	TRUE
chr7	24324570	24325079	0.38674	1.16022	174999	0	0	510	4852	NPY	763	uc003sww.2	FALSE
chr4	174450016	174450722	0.38614	1.15842	148425	0	0	707	9464	HAND2	0	uc003itg.1	TRUE
chr2	176976802	176977285	0.385516	1.15655	114068	0	0	484	3237	HOXD11	4718	uc002ukj.3	FALSE
chr14	57274677	57274763	0.385499	1.1565	60072	0	0	87	5015	OTX2	2431	uc001xcp.4	FALSE
chr10	103043991	103044194	0.384882	1.15465	27531	0	0	204	399806	LBX1-AS1	54640	uc010qpy.2	FALSE
chr5	45696455	45696491	0.384855	1.15456	152083	0	0	37	348980	HCN1	-235	uc003jok.3	TRUE
chr4	13536910	13537089	0.383969	1.15191	142213	0	0	180	285547	LINC01097	-3869	uc010idp.1	FALSE
chr10	129535669	129535893	0.383943	1.15183	29603	0	0	225	399823	FOXI2	131	uc009yas.2	FALSE
chr3	141516232	141516291	0.383029	1.14909	136815	0	0	60	131890	GRK7	19189	uc011bnd.2	FALSE
chr2	5831213	5831722	0.38288	1.14864	103478	0	0	510	6664	SOX11	-1077	uc002qyj.3	TRUE
chr10	118897836	118897857	0.382865	1.14859	28618	0	0	22	11023	VAX1	-24	uc001ldb.1	TRUE
chr12	81471867	81471884	0.381979	1.14594	48259	0	0	18	79611	ACSS3	31	uc001szm.1	FALSE
chr19	53561386	53561563	0.380711	1.14213	101708	0	0	178	100271846	ERVV-2	13395	uc021uzd.1	FALSE
chr8	98290148	98290310	0.380099	1.1403	191105	0	0	163	85453	TSPYL5	0	uc003yhy.3	TRUE
chr1	47900256	47900320	0.378663	1.13599	7759	0	0	65	84793	FOXD2-AS1	0	uc001crl.3	TRUE
chr17	36103066	36103289	0.377847	1.13354	84787	0	0	224	6928	HNF1B	1807	uc021tvw.1	FALSE
chr1	58715532	58715553	0.377801	1.1334	8606	0	0	22	1600	DAB1	658	uc001cys.1	FALSE
chr2	172953032	172953270	0.377289	1.13187	113730	0	0	239	1745	DLX1	2824	uc002uhm.3	FALSE
chr1	66258687	66259084	0.376899	1.1307	9111	0	0	398	5142	PDE4B	0	uc001dco.3	TRUE
chr18	56887194	56887279	0.376717	1.13015	92671	0	0	86	2922	GRP	-121	uc002lhu.3	TRUE
chr15	29410127	29410245	-0.375925	1.12777	65347	0	0	119	321	APBA2	196284	uc001zcm.1	FALSE
chr2	172958009	172958337	0.375835	1.1275	113732	0	0	329	1745	DLX1	7801	uc002uhm.3	FALSE
chr11	31848488	31848649	0.375396	1.12619	33775	0	0	162	440034	PAX6-AS1	10374	uc009yjr.3	FALSE
chr4	147561775	147562073	0.375172	1.12552	147360	0	0	299	5458	POU4F2	1730	uc003ikv.3	FALSE
chr11	2890647	2890705	0.375092	1.12528	31682	0	0	59	55539	KCNQ1DN	-558	uc009ydq.3	TRUE
chr14	57264919	57265560	0.374817	1.12445	60067	0	0	642	5015	OTX2	6821	uc031qor.1	FALSE
chr9	79633350	79633737	0.374809	1.12443	196099	0	0	388	442425	FOXB2	-834	uc004ako.1	TRUE
chr8	23083353	23083578	-0.374734	1.1242	187247	0	0	226	389641	LOC389641	619	uc003xdb.1	FALSE
chr12	95941988	95942761	0.374702	1.12411	48776	0	0	774	84101	USP44	0	uc001teg.3	TRUE
chr19	44324747	44324898	0.374552	1.12366	99913	0	0	152	284348	LYPD5	0	uc002oxn.4	TRUE
chr5	76932016	76932062	0.374109	1.12233	153513	0	0	47	23440	OTP	2460	uc003kfg.3	FALSE
chr19	9609397	9609422	0.374014	1.12204	95975	0	0	26	147741	ZNF560	-118	uc002mlp.1	TRUE
chr7	158936538	158936739	0.37399	1.12197	184979	0	0	202	7434	VIPR2	910	uc010lqy.3	FALSE
chr13	112927190	112927331	-0.373645	1.12094	57453	0	0	142	122258	SPACA7	-103320	uc001vsd.2	FALSE
chr7	27205217	27205230	0.373611	1.12083	175231	0	0	14	100534589	HOXA10-HOXA9	14650	uc003syt.3	FALSE
chr1	66258022	66258046	0.373447	1.12034	9111	0	0	25	5142	PDE4B	-147	uc001dcn.3	TRUE
chr12	72667386	72667493	0.373436	1.12031	47888	0	0	108	29953	TRHDE	857	uc010stv.2	FALSE
chrX	108868271	108868465	0.373422	1.12027	203239	0	0	195	23630	KCNE5	0	uc004eoh.3	TRUE
chr5	11904110	11904127	0.372333	1.117	150779	0	0	18	1501	CTNND2	0	uc011cmz.1	TRUE
chr14	29243234	29243504	0.372071	1.11621	58847	0	0	271	387978	LINC01551	1324	uc001wqf.3	FALSE
chr19	56988813	56989543	0.371837	1.11551	102413	0	0	731	100128252	ZNF667-AS1	0	uc021vcf.1	TRUE
chr12	54409485	54409525	0.371728	1.11518	46529	0	0	41	3223	HOXC6	-1117	uc001ses.3	TRUE
chr6	32116933	32116994	0.371673	1.11502	163826	0	0	62	80863	PRRT1	2706	uc003nzs.3	FALSE
chr4	37246688	37246827	0.37161	1.11483	142971	0	0	140	57495	NWD2	0	uc011bxz.2	TRUE
chr2	182544307	182544413	0.371602	1.1148	114384	0	0	107	375298	CERKL	979	uc002uof.4	FALSE
chr3	181438122	181438328	0.371405	1.11422	138629	0	0	207	347689	SOX2-OT	110000	uc003fkx.3	FALSE
chr19	11784731	11784774	0.370274	1.11082	96415	0	0	44	401898	ZNF833P	34140	uc021upi.1	FALSE
chr1	158390649	158391119	-0.370163	1.11049	13639	0	0	471	391107	OR10K2	0	uc010pii.2	TRUE
chr15	27112197	27112902	0.369476	1.10843	65167	0	0	706	2558	GABRA5	0	uc021sgi.1	TRUE
chr21	36421857	36421955	-0.369463	1.10839	123419	0	0	99	861	RUNX1	935092	uc002yuk.4	FALSE
chr8	133072269	133072873	-0.369317	1.10795	192947	0	0	605	729330	OC90	-642	uc011lix.1	TRUE
chr13	112712475	112712795	0.369163	1.10749	57385	0	0	321	6656	SOX1	-9118	uc001vsb.1	FALSE
chr8	121137879	121138232	0.368557	1.10567	192179	0	0	354	7373	COL14A1	532	uc003yox.4	FALSE
chr15	86233214	86233236	0.368384	1.10515	70295	0	0	23	11214	AKAP13	12946	uc002blx.2	FALSE
chr6	100912906	100912946	0.368222	1.10467	167736	0	0	41	6492	SIM1	-101	uc010kcu.3	TRUE
chr2	108602937	108603005	0.368046	1.10414	110253	0	0	69	60482	SLC5A7	0	uc010ywn.2	TRUE
chr7	153583318	153583867	0.368039	1.10412	183948	0	0	550	1804	DPP6	-552	uc003wli.3	TRUE
chr6	118228650	118228871	0.368021	1.10406	168652	0	0	222	222553	SLC35F1	0	uc003pxx.4	TRUE
chr2	176964137	176964456	0.368009	1.10403	114061	0	0	320	3238	HOXD12	-74	uc010zev.1	TRUE
chr9	138660958	138660998	-0.551681	1.10336	199804	0	0	41	57582	KCNT1	15361	uc004cgo.1	FALSE
chr7	38350921	38351094	0.367146	1.10144	176139	0	0	174	445347	TARP	5615	uc003tgf.1	FALSE
chr3	138679347	138679512	0.36646	1.09938	136621	0	0	166	401089	FOXL2NB	13271	uc003esx.1	FALSE
chr20	23015908	23015936	0.366255	1.09876	120032	0	0	29	6754	SSTR4	-121	uc002wsr.2	TRUE
chr14	52735026	52735485	0.366213	1.09864	59690	0	0	460	5729	PTGDR	595	uc001wzq.3	FALSE
chr13	28544592	28544814	0.366068	1.0982	53556	0	0	223	1045	CDX2	-1087	uc001urv.4	TRUE
chr3	27772633	27772805	0.365902	1.0977	129845	0	0	173	8320	EOMES	-8427	uc003cdx.4	FALSE
chr7	157476887	157477308	0.364517	1.09355	184519	0	0	422	5799	PTPRN2	857160	uc011kwb.1	FALSE
chr2	119600519	119600948	0.36451	1.09353	110885	0	0	430	2019	EN1	4811	uc002tlm.3	FALSE
chr10	134901279	134901297	0.36446	1.09338	30503	0	0	19	84435	ADGRA1	16846	uc001llx.4	FALSE
chr10	102893980	102894148	0.364386	1.09316	27495	0	0	169	3195	TLX1	2919	uc021pxd.1	FALSE
chr12	114885161	114885372	0.364349	1.09305	50286	0	0	212	255480	TBX5-AS1	38602	uc001tvs.2	FALSE
chr19	58446312	58446600	0.364224	1.09267	102629	0	0	289	147686	ZNF418	140	uc010yho.1	FALSE
chr13	100627341	100627703	0.364216	1.09265	56554	0	0	363	85416	ZIC5	-3163	uc001vom.1	FALSE
chr20	21497429	21498100	0.364047	1.09214	119987	0	0	672	4821	NKX2-2	-2765	uc002wsi.3	FALSE
chr19	58446783	58446898	0.363941	1.09182	102629	0	0	116	147686	ZNF418	-43	uc002qqs.1	TRUE
chr10	8078314	8078357	0.363838	1.09151	21357	0	0	44	399717	GATA3-AS1	17090	uc010qbg.1	FALSE
chr13	108520566	108520945	0.363422	1.09027	56885	0	0	380	728215	FAM155A	-1106	uc001vql.3	TRUE
chr1	248366332	248366883	-0.363311	1.08993	20225	0	0	552	127062	OR2M3	0	uc010pzg.2	TRUE
chr3	147125782	147125926	0.362868	1.0886	137005	0	0	145	84107	ZIC4	-1186	uc003ewd.2	TRUE
chr5	180075862	180076168	0.362821	1.08846	160191	0	0	307	2324	FLT4	456	uc011dha.1	FALSE
chr7	37960317	37960873	0.36277	1.08831	176104	0	0	557	54749	EPDR1	154	uc010kxh.3	FALSE
chr13	112720171	112720244	0.362539	1.08762	57391	0	0	74	6656	SOX1	-1669	uc001vsb.1	TRUE
chr7	88388646	88389282	0.362031	1.08609	179131	0	0	637	219578	ZNF804B	0	uc011khi.2	TRUE
chr2	19561482	19561709	0.361973	1.08592	104474	0	0	228	130497	OSR1	-3110	uc002rdc.3	FALSE
chr5	140810106	140810123	0.361344	1.08403	156934	0	0	18	56105	PCDHGA11	9569	uc011dba.2	FALSE
chr4	299022	299121	0.361245	1.08374	140219	0	0	100	654254	ZNF732	0	uc021xka.1	TRUE
chr4	156129862	156130206	0.360806	1.08242	147810	0	0	345	4887	NPY2R	81	uc003ior.3	FALSE
chr8	55366538	55366834	0.360507	1.08152	189184	0	0	297	64321	SOX17	-3661	uc003xsb.4	FALSE
chr14	59931922	59932101	0.360441	1.08132	60230	0	0	180	64582	GPR135	0	uc010apj.3	TRUE
chr11	132526947	132527438	-0.360345	1.08103	42175	0	0	492	4978	OPCML	285599	uc010sck.2	FALSE
chr3	130235850	130236037	0.360335	1.081	136071	0	0	188	256076	COL6A5	171491	uc010htl.3	FALSE
chr13	28367245	28368087	0.36029	1.08087	53527	0	0	843	219409	GSX1	465	uc001urr.1	FALSE
chr1	91192162	91192466	0.359444	1.07833	10126	0	0	305	343472	BARHL2	-9368	uc001dns.3	FALSE
chr14	96342250	96342747	0.358502	1.07551	62946	0	0	498	100507043	TUNAR	-362	uc001yfe.3	TRUE
chr10	105036701	105036747	0.357907	1.07372	27795	0	0	47	9118	INA	-173	uc009xxj.3	TRUE
chr12	94543449	94543680	0.357902	1.07371	48674	0	0	232	10154	PLXNC1	950	uc001tdc.3	FALSE
chr5	140800398	140800474	0.357782	1.07335	156929	0	0	77	56099	PCDHGB7	3138	uc003lko.1	FALSE
chr1	98511629	98511792	0.3576	1.0728	10546	0	0	164	406928	MIR137	0	uc021oqk.1	TRUE
chr14	36983518	36983694	0.357495	1.07248	59157	0	0	177	253970	SFTA3	5123	uc001wtq.3	FALSE
chr14	104552032	104552209	0.357341	1.07202	64027	0	0	178	374569	ASPG	9	uc001yor.2	FALSE
chr6	27259010	27259121	0.357298	1.07189	162766	0	0	112	94026	POM121L2	20890	uc011dku.1	FALSE
chr4	158141526	158141570	0.357298	1.07189	147893	0	0	45	2891	GRIA2	231	uc021xtr.1	FALSE
chr7	1980117	1980273	-0.357251	1.07175	173222	0	0	157	8379	MAD1L1	0	uc003sld.1	TRUE
chr15	26108663	26108683	0.357219	1.07166	65101	0	0	21	57194	ATP10A	1634	uc010ayu.3	FALSE
chr8	55367466	55367627	0.356576	1.06973	189185	0	0	162	64321	SOX17	-2868	uc003xsb.4	FALSE
chr15	60285691	60285821	0.356527	1.06958	67548	0	0	131	27023	FOXB1	-10600	uc002agj.1	FALSE
chr1	968558	969257	0.355669	1.06701	115	0	0	700	375790	AGRN	13055	uc001ack.2	FALSE
chr12	54423428	54423566	0.35533	1.06599	46534	0	0	139	3223	HOXC6	1234	uc001sev.3	FALSE
chr10	23479993	23480018	0.355223	1.06567	22261	0	0	26	256297	PTF1A	-1442	uc001irp.3	TRUE
chr2	176983815	176983949	0.355131	1.06539	114071	0	0	135	3236	HOXD10	2323	uc002ukj.3	FALSE
chr13	37004536	37004617	0.354996	1.06499	54130	0	0	82	8900	CCNA1	-1040	uc010teo.2	TRUE
chr12	85673221	85673347	0.354982	1.06495	48324	0	0	127	8092	ALX1	-689	uc001tae.4	TRUE
chr13	28503060	28503373	0.354524	1.06357	53543	0	0	314	3651	PDX1	8892	uc001urt.2	FALSE
chr1	240256603	240256644	0.531599	1.0632	19560	0	0	42	56776	FMN2	1418	uc010pye.2	FALSE
chr2	176964512	176964720	0.354099	1.0623	114061	0	0	209	3238	HOXD12	0	uc010zev.1	TRUE
chr7	54609953	54610022	0.35367	1.06101	177223	0	0	70	222008	VSTM2A	0	uc010kzf.3	TRUE
chr19	37407257	37407374	0.353491	1.06047	98823	0	0	118	374900	ZNF568	26	uc010xtn.2	FALSE
chr17	46827458	46827626	0.353179	1.05954	86681	0	0	169	284076	TTLL6	44060	uc002ioa.3	FALSE
chr18	55095249	55095886	0.352457	1.05737	92579	0	0	638	9480	ONECUT2	-7031	uc002lgo.3	FALSE
chr14	21238111	21238436	-0.351639	1.05492	58218	0	0	326	64184	EDDM3B	1525	uc001vyd.3	FALSE
chr13	46425837	46425874	0.351635	1.05491	54729	0	0	38	283514	SIAH3	0	uc001vap.3	TRUE
chr19	52222446	52223099	0.351529	1.05459	101527	0	0	654	3036	HAS1	49	uc010epd.1	FALSE
chr17	5019452	5019669	0.351309	1.05393	81672	0	0	218	7775	ZNF232	6728	uc002gau.1	FALSE
chr7	15725196	15725477	0.350402	1.0512	174517	0	0	282	4223	MEOX2	831	uc003stc.3	FALSE
chr10	23462117	23462616	0.350097	1.05029	22258	0	0	500	256297	PTF1A	-18844	uc001irp.3	FALSE
chr19	21541756	21541772	0.349263	1.04779	97962	0	0	17	148203	ZNF738	21	uc002nps.4	FALSE
chr11	627152	627175	0.52345	1.0469	30930	0	0	24	6343	SCT	0	uc001lqo.1	TRUE
chr12	114877063	114877421	0.348724	1.04617	50283	0	0	359	255480	TBX5-AS1	30504	uc001tvs.2	FALSE
chr1	119522188	119522637	0.348675	1.04603	11731	0	0	450	6913	TBX15	9542	uc001ehl.1	FALSE
chr13	102569538	102569876	0.348339	1.04502	56678	0	0	339	2259	FGF14	484248	uc001vpe.2	FALSE
chr13	53312966	53313529	0.348312	1.04494	55233	0	0	564	11061	CNMD	418	uc001vhh.2	FALSE
chrX	82763219	82763247	0.348186	1.04456	202780	0	0	29	5456	POU3F4	-22	uc004eeg.2	TRUE
chr7	99574383	99574466	-0.348179	1.04454	179897	0	0	84	563	AZGP1	-648	uc003ush.3	TRUE
chr20	61808691	61809035	0.34793	1.04379	122474	0	0	345	406909	MIR124-3	-817	uc002yeg.1	TRUE
chr6	105388668	105388731	0.347901	1.0437	167810	0	0	64	100113403	LIN28B-AS1	-266	uc031spf.1	TRUE
chr6	154360344	154360483	0.347662	1.04299	170587	0	0	140	4988	OPRM1	0	uc003qpt.1	TRUE
chr2	5832882	5833169	0.347515	1.04255	103479	0	0	288	6664	SOX11	83	uc002qyj.3	FALSE
chr17	46629350	46629804	0.34722	1.04166	86602	0	0	455	3213	HOXB3	432	uc002inn.3	FALSE
chr10	102501346	102501375	0.347088	1.04126	27403	0	0	30	5076	PAX2	-4093	uc001krk.4	FALSE
chr11	58980665	58981095	-0.347038	1.04111	35427	0	0	431	219972	MPEG1	-171	uc001nnu.4	TRUE
chr1	116371187	116371475	0.346885	1.04066	11521	0	0	289	4808	NHLH2	11858	uc009wgz.3	FALSE
chr7	155259524	155259845	0.346673	1.04002	184104	0	0	322	2020	EN2	8700	uc003wmb.3	FALSE
chr11	65816463	65816521	0.519104	1.03821	36659	0	0	59	89792	GAL3ST3	130	uc001ogw.3	FALSE
chr17	56232302	56232499	-0.345746	1.03724	87502	0	0	198	26689	OR4D1	-16	uc010wno.2	TRUE
chr6	32036897	32036954	-0.345694	1.03708	163799	0	0	58	7148	TNXB	40197	uc003nzh.1	FALSE
chr7	98246001	98246006	0.517276	1.03455	179677	0	0	6	4885	NPTX2	-591	uc003upl.2	TRUE
chr15	53087068	53087316	0.343747	1.03124	67183	0	0	249	3175	ONECUT1	-4859	uc002aci.2	FALSE
chr19	52452317	52452447	0.343667	1.031	101558	0	0	131	79898	ZNF613	21629	uc002pya.2	FALSE
chr3	126113658	126113682	0.34346	1.03038	135523	0	0	25	348807	CFAP100	-100	uc003eiu.1	TRUE
chr1	114414312	114414408	-0.343151	1.02945	11354	0	0	97	26191	PTPN22	0	uc001edu.2	TRUE
chr6	78176622	78176806	0.342967	1.0289	166978	0	0	185	3351	HTR1B	-3502	uc003pil.1	FALSE
chr6	99292286	99292347	0.514069	1.02814	167629	0	0	62	5454	POU3F2	9706	uc003ppe.3	FALSE
chr11	2161892	2162183	0.342659	1.02798	31470	0	0	292	51214	IGF2-AS	134	uc010qxi.2	FALSE
chr2	119611101	119611362	0.342286	1.02686	110888	0	0	262	2019	EN1	-5342	uc002tlm.3	FALSE
chr8	4849399	4849827	0.341013	1.02304	185745	0	0	429	64478	CSMD1	2501	uc022aqr.1	FALSE
chr6	28493312	28493601	-0.341001	1.023	162969	0	0	290	2880	GPX5	-188	uc003nll.2	TRUE
chr12	114847438	114847641	0.340977	1.02293	50277	0	0	204	255480	TBX5-AS1	879	uc001tvs.2	FALSE
chr2	240169028	240169280	-0.34089	1.02267	118375	0	0	253	9759	HDAC4	51054	uc010zoa.1	FALSE
chr1	207669716	207670014	0.34052	1.02156	17043	0	0	299	1378	CR1	243	uc021pij.1	FALSE
chr14	48145000	48145108	0.510258	1.02052	59408	0	0	109	161357	MDGA2	-843	uc001wwj.4	TRUE
chr4	188916668	188916724	0.340101	1.0203	149273	0	0	57	132625	ZFP42	-201	uc003izh.1	TRUE
chr4	4864430	4864532	0.339509	1.01853	141368	0	0	103	4487	MSX1	3038	uc003gif.3	FALSE
chrX	145075713	145076186	-0.339279	1.01784	204094	0	0	474	100126303	MIR890	0	uc022cfo.1	TRUE
chr7	153749736	153749756	0.339042	1.01713	183956	0	0	21	1804	DPP6	165317	uc003wlj.3	FALSE
chr8	9763739	9764073	0.33833	1.01499	186130	0	0	335	406907	MIR124-1	-2757	uc003wsw.1	FALSE
chr4	66535351	66535403	0.337985	1.01396	144085	0	0	53	2044	EPHA5	250	uc003hcx.3	FALSE
chr6	28510306	28510339	0.337691	1.01307	162978	0	0	34	2880	GPX5	14198	uc003nln.2	FALSE
chr17	50235393	50235965	0.337097	1.01129	87173	0	0	573	56934	CA10	0	uc002itv.4	TRUE
chr12	64062498	64062526	0.336775	1.01033	47335	0	0	29	283417	DPY19L2	-144	uc001srp.1	TRUE
chr10	123353822	123353956	0.336541	1.00962	28969	0	0	135	2263	FGFR2	2203	uc021pzw.1	FALSE
chr5	140778342	140778424	0.336154	1.00846	156916	0	0	83	56101	PCDHGB5	647	uc003lkf.2	FALSE
chr1	179544765	179545091	0.335731	1.00719	15161	0	0	327	7827	NPHS2	0	uc009wxi.3	TRUE
chr9	79629843	79630305	0.33573	1.00719	196096	0	0	463	442425	FOXB2	-4266	uc004ako.1	FALSE
chrX	139585911	139586310	0.335595	1.00678	204028	0	0	400	6658	SOX3	915	uc004fbd.1	FALSE
chr19	52873106	52873173	0.334721	1.00416	101612	0	0	68	400713	ZNF880	0	uc021uyu.1	TRUE
chr12	106979430	106979482	0.334279	1.00284	49452	0	0	53	5992	RFX4	2745	uc001tlr.3	FALSE
chr2	222435214	222435709	0.334109	1.00233	116673	0	0	496	2043	EPHA4	1292	uc002vmr.2	FALSE
chr6	30095199	30095258	0.333832	1.0015	163322	0	0	60	135644	TRIM40	-8627	uc003npk.2	FALSE
chr13	100624855	100624965	0.333409	1.00023	56553	0	0	111	85416	ZIC5	-677	uc001vom.1	TRUE
chr7	27169068	27169208	0.333126	0.999379	175214	0	0	141	3201	HOXA4	1191	uc003sym.4	FALSE
chr6	30175299	30175327	0.33299	0.998969	163352	0	0	29	7726	TRIM26	5944	uc003npr.3	FALSE
chr17	78735268	78735550	-0.332217	0.996651	90229	0	0	283	57521	RPTOR	216643	uc002jyu.1	FALSE
chr14	33402368	33402512	0.331946	0.995839	58988	0	0	145	64067	NPAS3	-5947	uc001wrs.3	FALSE
chr14	59932153	59932273	0.331877	0.995631	60230	0	0	121	64582	GPR135	-94	uc010apj.3	TRUE
chr12	54447349	54447584	0.331618	0.994855	46543	0	0	236	3221	HOXC4	36707	uc001sex.3	FALSE
chr4	41875470	41875784	0.331573	0.994719	143323	0	0	315	55161	TMEM33	-61353	uc003gwi.2	FALSE
chr12	114846849	114847043	0.330636	0.991908	50277	0	0	195	255480	TBX5-AS1	290	uc001tvs.2	FALSE
chr18	59000800	59001158	0.330173	0.99052	92713	0	0	359	28316	CDH20	0	uc002lif.2	TRUE
chr16	23847325	23847675	0.329595	0.988786	74784	0	0	351	5579	PRKCB	25	uc002dme.3	FALSE
chr11	59210634	59211431	-0.329518	0.988553	35437	0	0	798	219982	OR5A1	0	uc001nnx.1	TRUE
chr6	32116653	32116780	0.493195	0.98639	163826	0	0	128	80863	PRRT1	2920	uc003nzs.3	FALSE
chr13	112724270	112724583	0.328762	0.986286	57392	0	0	314	6656	SOX1	2357	uc001vsb.1	FALSE
chr5	42953543	42953590	0.492238	0.984476	151968	0	0	48	648987	LOC648987	65323	uc021xye.1	FALSE
chr11	30037833	30038286	0.328086	0.984258	33692	0	0	454	3739	KCNA4	291	uc001msk.3	FALSE
chr3	132756986	132757087	0.32798	0.983939	136193	0	0	102	66000	TMEM108	-84	uc003eph.3	TRUE
chr18	56940418	56940693	0.327849	0.983546	92680	0	0	276	30062	RAX	0	uc010dpp.3	TRUE
chr10	8097183	8097354	0.327526	0.982578	21365	0	0	172	2625	GATA3	516	uc001ika.3	FALSE
chr22	44577211	44577240	-0.32733	0.98199	127309	0	0	30	64098	PARVG	0	uc021wrb.2	TRUE
chr19	12175505	12175631	0.326998	0.980994	96466	0	0	127	284391	ZNF844	0	uc010dym.1	TRUE
chrX	122317614	122317633	0.326945	0.980836	203560	0	0	20	2892	GRIA3	-463	uc031tki.1	TRUE
chr1	244213577	244213618	0.325619	0.976856	19789	0	0	42	10472	ZBTB18	1336	uc001iad.5	FALSE
chr1	67217826	67217886	0.325062	0.975187	9159	0	0	61	200132	TCTEX1D1	-254	uc001dcv.3	TRUE
chr9	140401382	140401455	-0.324268	0.972805	200500	0	0	74	375775	PNPLA7	15854	uc011mfa.1	FALSE
chr20	26190328	26190347	0.485723	0.971446	120206	0	0	20	284801	MIR663AHG	-459	uc002wvk.3	TRUE
chr1	44401857	44402353	0.323814	0.971443	7323	0	0	497	9048	ARTN	203	uc001ckw.3	FALSE
chr20	30582838	30583001	0.323744	0.971231	120329	0	0	164	343702	XKR7	27033	uc002wxf.2	FALSE
chr1	3567214	3567303	0.48533	0.970659	1346	0	0	90	49856	WRAP73	-543	uc001ako.3	TRUE
chr5	2252878	2252995	-0.32125	0.963751	150178	0	0	118	50805	IRX4	-365585	uc031siq.1	FALSE
chr14	29235973	29236008	0.320688	0.962063	58843	0	0	36	2290	FOXG1	-270	uc001wqe.4	TRUE
chr8	55382901	55383182	0.480915	0.961829	189192	0	0	282	64321	SOX17	12406	uc003xsb.4	FALSE
chr6	96463185	96463710	0.320089	0.960268	167544	0	0	526	10690	FUT9	-135	uc003pop.4	TRUE
chr19	58095424	58095468	0.319384	0.958151	102564	0	0	45	284307	ZIK1	-160	uc002qpg.3	TRUE
chr12	130388216	130388234	0.478018	0.956036	51866	0	0	19	121256	TMEM132D	-4	uc009zyl.1	TRUE
chr19	37997831	37997991	0.317689	0.953068	98881	0	0	161	390927	ZNF793	0	uc010xts.2	TRUE
chr10	63212496	63212862	0.317176	0.951527	24352	0	0	367	219623	TMEM26	346	uc001jlq.3	FALSE
chr6	28304194	28304249	0.317119	0.951358	162933	0	0	56	64288	ZSCAN31	17723	uc003nlc.3	FALSE
chr18	5543548	5543878	0.316974	0.950923	91317	0	0	331	23136	EPB41L3	108	uc002kmu.1	FALSE
chr11	71955332	71955401	0.316235	0.948705	37811	0	0	70	401	PHOX2A	-112	uc001osh.4	TRUE
chr7	157584081	157584183	-0.474259	0.948517	184582	0	0	103	5799	PTPRN2	750285	uc003wns.3	FALSE
chr3	159756690	159756929	0.316066	0.948198	137725	0	0	240	3592	IL12A	50067	uc003fcx.3	FALSE
chr19	34174345	34174665	-0.316058	0.948175	98373	0	0	321	64377	CHST8	61484	uc002nuu.3	FALSE
chr9	120507228	120507431	0.47212	0.944241	197787	0	0	204	7099	TLR4	40775	uc004bkb.4	FALSE
chr2	176956573	176956678	0.47157	0.94314	114059	0	0	106	3239	HOXD13	-854	uc002ukf.1	TRUE
chr15	45479642	45479755	0.471285	0.94257	66703	0	0	114	90525	SHF	144	uc010ueu.2	FALSE
chr6	166218512	166218519	0.471033	0.942066	171520	0	0	8	90632	LINC00473	183008	uc003qun.3	FALSE
chr7	37487613	37487633	0.470703	0.941406	176082	0	0	21	9844	ELMO1	922	uc003tfk.2	FALSE
chr8	9760880	9761141	0.313038	0.939113	186130	0	0	262	406907	MIR124-1	0	uc003wsw.1	TRUE
chr12	95942907	95942964	0.465875	0.931749	48776	0	0	58	84101	USP44	2299	uc001teg.3	FALSE
chr11	59807594	59808049	-0.310402	0.931205	35492	0	0	456	219990	OOSP2	0	uc001nol.3	TRUE
chr11	44332653	44332664	0.465306	0.930611	34379	0	0	12	60529	ALX4	-937	uc001myb.3	TRUE
chr11	5531199	5531283	-0.310102	0.930305	31994	0	0	85	3048	HBG2	135728	uc001may.1	FALSE
chr14	101489415	101489528	-0.309287	0.92786	63521	0	0	114	693121	MIR411	-134	uc021scm.1	TRUE
chr17	46711017	46711035	0.462644	0.925288	86656	0	0	19	406972	MIR196A1	-1096	uc010wln.1	TRUE
chr13	77461335	77461368	0.461675	0.923349	55788	0	0	34	115207	KCTD12	-795	uc010aeu.1	TRUE
chr1	190447290	190447421	0.461588	0.923176	15751	0	0	132	339479	BRINP3	-531	uc001gse.1	TRUE
chrX	139588759	139589424	0.307552	0.922657	204029	0	0	666	6658	SOX3	-1534	uc004fbd.1	TRUE
chr16	1316081	1316439	-0.305897	0.917691	72260	0	0	359	23430	TPSD1	9808	uc010brm.1	FALSE
chr2	168150602	168151004	0.304078	0.912234	113388	0	0	403	129446	XIRP2	106809	uc010fpr.3	FALSE
chr7	158799748	158799777	-0.454898	0.909795	184939	0	0	30	154822	LINC00689	-1268	uc003wof.3	TRUE
chr12	54384666	54384744	0.453649	0.907298	46516	0	0	79	3226	HOXC10	5720	uc001seo.2	FALSE
chr19	58446745	58446758	0.453439	0.906878	102629	0	0	14	147686	ZNF418	-5	uc002qqs.1	TRUE
chr1	175568559	175568710	0.453358	0.906716	14954	0	0	152	7143	TNR	144042	uc010pmz.1	FALSE
chr6	166580952	166580983	0.45066	0.901321	171569	0	0	32	6862	TBXT	382	uc003qut.2	FALSE
chr10	118030848	118030970	0.449103	0.898207	28533	0	0	123	2674	GFRA1	849	uc001lci.3	FALSE
chr17	46711341	46711446	0.447995	0.89599	86656	0	0	106	406972	MIR196A1	-1420	uc010wln.1	TRUE
chr15	89952499	89952904	0.447794	0.895587	70551	0	0	406	254559	MIR9-3HG	31226	uc002bnw.2	FALSE
chr19	57618136	57618436	0.445991	0.891983	102465	0	0	301	57663	USP29	-13073	uc002qny.3	FALSE
chr7	149112318	149112402	0.445571	0.891142	183334	0	0	85	27153	ZNF777	45651	uc003wfv.3	FALSE
chr14	92790097	92790285	0.444906	0.889812	62540	0	0	189	123041	SLC24A4	0	uc001yak.3	TRUE
chr3	147077616	147077636	0.444716	0.889432	136987	0	0	21	84107	ZIC4	32581	uc021xfe.1	FALSE
chr8	132054555	132054713	0.444208	0.888417	192903	0	0	159	114	ADCY8	-1720	uc003ytd.4	TRUE
chr2	208989248	208989324	0.4425	0.884999	115715	0	0	77	1421	CRYGD	0	uc002vcn.4	TRUE
chr5	554886	555251	-0.441523	0.883046	149626	0	0	366	100616381	MIR4456	-18889	uc021xvw.1	FALSE
chr1	226288408	226288430	0.441401	0.882801	18342	0	0	23	440926	H3P6	36730	uc021pjv.1	FALSE
chr15	33011166	33011185	0.441236	0.882471	65622	0	0	20	26585	GREM1	961	uc010uby.2	FALSE
chr16	6069019	6069047	0.440326	0.880652	73496	0	0	29	54715	RBFOX1	-85	uc002cyr.1	TRUE
chr5	140261653	140261663	0.44032	0.88064	156787	0	0	11	56137	PCDHA12	6722	uc003lid.3	FALSE
chr2	99004092	99004292	-0.440243	0.880486	109554	0	0	201	1261	CNGA3	10341	uc010fij.3	FALSE
chr4	81106857	81107087	0.439984	0.879969	144787	0	0	231	56978	PRDM8	433	uc003hmb.4	FALSE
chr7	30722320	30722327	0.439913	0.879825	175594	0	0	8	1395	CRHR2	17392	uc003tbn.3	FALSE
chr16	49315302	49315536	0.438492	0.876984	76102	0	0	235	869	CBLN1	206	uc002efq.3	FALSE
chr6	170595920	170595947	0.438135	0.87627	172415	0	0	28	28514	DLL1	3750	uc003qxn.3	FALSE
chr1	149719461	149719536	0.437944	0.875888	12323	0	0	76	440689	H2BC18	64392	uc001esp.4	FALSE
chr12	22093960	22094009	0.437309	0.874618	44379	0	0	50	10060	ABCC9	327	uc001rfl.1	FALSE
chr13	108519318	108519554	0.435212	0.870425	56885	0	0	237	728215	FAM155A	0	uc001vql.3	TRUE
chr14	62583795	62583919	0.434785	0.86957	60446	0	0	125	646113	LINC00643	-156	uc010apt.2	TRUE
chr1	67218135	67218165	0.43466	0.869321	9159	0	0	31	200132	TCTEX1D1	0	uc009wav.3	TRUE
chr3	125655381	125655407	-0.433776	0.867552	135455	0	0	27	200810	ALG1L	480	uc021xdh.1	FALSE
chr18	49866531	49866548	0.433291	0.866582	92505	0	0	18	1630	DCC	0	uc002lfe.2	TRUE
chr10	94834582	94834763	0.43279	0.865581	26680	0	0	182	1592	CYP26A1	935	uc001kil.2	FALSE
chr8	114444989	114445084	0.432477	0.864953	191865	0	0	96	114788	CSMD3	4158	uc003ynx.4	FALSE
chr3	147108512	147108843	0.432076	0.864151	136998	0	0	332	84107	ZIC4	1374	uc021xfe.1	FALSE
chr6	106429316	106429443	0.431524	0.863048	167878	0	0	128	639	PRDM1	-104752	uc003prd.2	FALSE
chr20	26188963	26188997	0.430823	0.861646	120205	0	0	35	284801	MIR663AHG	872	uc021wbn.1	FALSE
chr7	149917170	149917263	0.430327	0.860655	183447	0	0	94	653857	ACTR3C	82806	uc003wgu.2	FALSE
chr2	176985174	176985592	0.430264	0.860528	114073	0	0	419	3236	HOXD10	3682	uc010zex.2	FALSE
chr2	554363	554372	-0.430174	0.860349	102891	0	0	10	129787	TMEM18	121786	uc002qwk.3	FALSE
chr12	81331660	81331718	0.430161	0.860321	48255	0	0	59	8825	LIN7A	0	uc001szk.1	TRUE
chr18	14748250	14748285	0.429454	0.858907	91736	0	0	36	374860	ANKRD30B	11	uc021uhy.1	FALSE
chr7	121940216	121940344	0.429345	0.85869	181369	0	0	129	389549	FEZF1	4221	uc010lko.2	FALSE
chr5	170743459	170743564	0.42924	0.858479	158822	0	0	106	30012	TLX3	7171	uc003mbf.3	FALSE
chr4	172734266	172734276	0.427854	0.855709	148350	0	0	11	442117	GALNTL6	-299	uc003isv.3	TRUE
chr15	42749748	42749885	0.427333	0.854667	66463	0	0	138	64397	ZNF106	0	uc010udh.1	TRUE
chr11	32461212	32461240	0.426831	0.853661	33813	0	0	29	51352	WT1-AS	3627	uc010red.2	FALSE
chr6	161100242	161100376	0.4266	0.853201	171236	0	0	135	4018	LPA	-12835	uc003qtl.3	FALSE
chr7	157346614	157347105	-0.426315	0.85263	184453	0	0	492	5799	PTPRN2	987363	uc011kwb.1	FALSE
chr7	158362729	158362809	0.425388	0.850775	184842	0	0	81	5799	PTPRN2	17673	uc003wnr.3	FALSE
chr12	113901210	113901529	0.425031	0.850061	50187	0	0	320	64211	LHX5	8348	uc001tvj.1	FALSE
chr19	4305072	4305090	0.424684	0.849368	95030	0	0	19	79187	FSD1	481	uc002lzy.2	FALSE
chrX	51361516	51361547	0.424318	0.848636	202048	0	0	32	389857	CENPVL1	63900	uc022bwn.1	FALSE
chr7	27204728	27204785	0.42419	0.848379	175231	0	0	58	3205	HOXA9	364	uc003syt.3	FALSE
chr6	28176163	28176230	0.423828	0.847655	162904	0	0	68	222699	TOB2P1	10477	uc011dla.2	FALSE
chr10	118891670	118891706	0.423471	0.846941	28616	0	0	37	11023	VAX1	6106	uc010qsq.1	FALSE
chr8	35093411	35093901	0.422611	0.845222	188064	0	0	491	137970	UNC5D	436	uc003xjr.2	FALSE
chr13	80911626	80911692	0.422325	0.844649	55933	0	0	67	10253	SPRY2	2102	uc001vli.3	FALSE
chr9	114557239	114557390	-0.421783	0.843566	197516	0	0	152	158401	SHOC1	-16	uc011lwt.2	TRUE
chr3	157813609	157813670	0.42144	0.842879	137627	0	0	62	6474	SHOX2	10282	uc010hvw.3	FALSE
chr11	32009004	32009163	0.42067	0.84134	33782	0	0	160	5954	RCN1	170890	uc010reb.2	FALSE
chr12	54396354	54396440	0.420338	0.840675	46521	0	0	87	3225	HOXC9	2477	uc001seq.3	FALSE
chr14	60973462	60973517	0.419469	0.838939	60296	0	0	56	4990	SIX6	-2421	uc001xfa.4	FALSE
chr19	54466441	54466538	0.419171	0.838343	101893	0	0	98	59283	CACNG8	151	uc002qcs.2	FALSE
chr8	65281689	65282185	0.417487	0.834974	189643	0	0	497	100130155	MIR124-2HG	-3590	uc022avc.2	FALSE
chr15	30517589	30517601	0.416432	0.832863	65440	0	0	13	26082	LINC02249	29350	uc001zds.2	FALSE
chr19	54926805	54927291	0.41641	0.832819	101990	0	0	487	57348	TTYH1	200	uc002qft.3	FALSE
chr1	166853578	166853789	0.416241	0.832481	14394	0	0	212	117143	TADA1	-7924	uc001gdw.3	FALSE
chr6	50683213	50683593	0.416157	0.832314	166043	0	0	381	83741	TFAP2D	1956	uc011dwt.2	FALSE
chr8	70983567	70983600	0.415775	0.83155	189933	0	0	34	63978	PRDM14	-5	uc003xym.3	TRUE
chr5	5146320	5146343	-0.415516	0.831032	150399	0	0	24	170690	ADAMTS16	5877	uc003jdl.3	FALSE
chr19	22018746	22018791	0.415455	0.83091	97995	0	0	46	7594	ZNF43	219	uc002nqk.4	FALSE
chr3	161214690	161214813	-0.415147	0.830295	137808	0	0	124	131149	OTOL1	94	uc011bpb.2	FALSE
chr7	96647882	96647888	0.414902	0.829803	179561	0	0	7	1749	DLX5	6255	uc003uol.3	FALSE
chr6	6004207	6004328	0.414487	0.828974	161053	0	0	122	51299	NRN1	0	uc021ykx.1	TRUE
chr16	51187807	51188129	0.413727	0.827453	76312	0	0	323	6299	SALL1	-2624	uc021tie.1	FALSE
chr1	157670328	157670710	-0.413581	0.827162	13558	0	0	383	115352	FCRL3	0	uc001frb.3	TRUE
chr12	54398765	54398809	0.413401	0.826802	46523	0	0	45	3225	HOXC9	4888	uc001ser.3	FALSE
chr1	91182305	91182534	0.41329	0.82658	10123	0	0	230	343472	BARHL2	260	uc001dns.3	FALSE
chr14	70653919	70653964	0.411434	0.822868	61050	0	0	46	6547	SLC8A3	1823	uc010ara.3	FALSE
chr9	122131895	122132052	0.411301	0.822602	197802	0	0	158	1620	BRINP1	-156	uc004bkc.2	TRUE
chr20	24929607	24929716	-0.410034	0.820068	120113	0	0	110	8530	CST7	-150	uc002wtx.2	TRUE
chr1	38230845	38230887	0.409753	0.819506	6511	0	0	43	284656	EPHA10	-21	uc009vvi.3	TRUE
chr2	73152672	73152809	0.409412	0.818825	108184	0	0	138	2016	EMX1	8068	uc002sin.1	FALSE
chr3	147141219	147141286	0.409273	0.818546	137012	0	0	68	7545	ZIC1	14038	uc003ewe.3	FALSE
chr2	242973936	242974096	-0.408988	0.817975	119042	0	0	161	728323	LINC01881	-56748	uc010zpd.1	FALSE
chr7	35298212	35298391	0.408689	0.817377	175921	0	0	180	57057	TBX20	-4501	uc011kas.2	FALSE
chr10	105037503	105037661	0.408111	0.816223	27795	0	0	159	9118	INA	583	uc001kws.3	FALSE
chr1	4714033	4714171	0.407885	0.815769	1501	0	0	139	55966	AJAP1	-934	uc001alm.1	TRUE
chr6	117591684	117591827	0.407208	0.814416	168613	0	0	144	245806	VGLL2	4963	uc003pxo.3	FALSE
chr6	96463959	96464135	0.407148	0.814296	167544	0	0	177	10690	FUT9	114	uc003pop.4	FALSE
chr1	173639130	173639135	0.407067	0.814134	14849	0	0	6	339416	ANKRD45	-129	uc001gja.1	TRUE
chr19	13112283	13112449	0.406966	0.813931	96676	0	0	167	4784	NFIX	5699	uc002mwd.3	FALSE
chr6	27569094	27569167	-0.406882	0.813763	162815	0	0	74	100507173	LINC01012	-92647	uc021yrb.1	FALSE
chr3	44063541	44063593	0.406734	0.813467	130854	0	0	53	406929	MIR138-1	-92111	uc011azu.1	FALSE
chr14	57284096	57284219	0.406434	0.812869	60074	0	0	124	100309464	OTX2-AS1	4195	uc001xcr.3	FALSE
chr3	147127579	147127662	0.406286	0.812572	137005	0	0	84	7545	ZIC1	398	uc003ewe.3	FALSE
chr4	147560770	147561203	0.405461	0.810923	147360	0	0	434	5458	POU4F2	725	uc003ikv.3	FALSE
chr18	909086	909154	0.405354	0.810708	91210	0	0	69	116	ADCYAP1	3889	uc010dkh.4	FALSE
chr10	135043492	135043506	0.405096	0.810191	30576	0	0	15	8433	UTF1	-272	uc001lmc.3	TRUE
chr2	45155703	45155991	0.404652	0.809305	106354	0	0	289	6496	SIX3	-13046	uc002run.2	FALSE
chr18	19745316	19745458	0.403649	0.807299	91797	0	0	143	100128893	GATA6-AS1	3471	uc031rhq.1	FALSE
chr2	182542901	182543233	0.40352	0.80704	114383	0	0	333	375298	CERKL	2159	uc002uof.4	FALSE
chr2	176993017	176993089	0.403267	0.806534	114075	0	0	73	3234	HOXD8	-1333	uc002ukn.3	TRUE
chr19	35395973	35396203	0.402394	0.804789	98467	0	0	231	100652909	LINC00904	-6126	uc002nxd.2	FALSE
chr11	56043040	56043514	-0.401673	0.803346	35125	0	0	475	390155	OR5T1	0	uc001nio.1	TRUE
chr7	107642444	107642453	0.401495	0.80299	180829	0	0	10	3912	LAMB1	0	uc003vev.2	TRUE
chr8	85097049	85097056	0.401323	0.802646	190478	0	0	8	138046	RALYL	1463	uc003yct.4	FALSE
chr7	960350	960411	-0.401206	0.802413	172778	0	0	62	11033	ADAP1	102	uc011jvs.2	FALSE
chr1	18958924	18959268	0.400875	0.80175	3911	0	0	345	5081	PAX7	1424	uc010oct.2	FALSE
chr1	242686709	242687018	0.400789	0.801577	19693	0	0	310	200150	PLD5	980	uc001hzo.2	FALSE
chr19	58545728	58545837	0.400784	0.801568	102650	0	0	110	284312	ZSCAN1	294	uc002qrc.1	FALSE
chr12	24717058	24717178	0.400704	0.801407	44466	0	0	121	6660	SOX5	-1675	uc001rfx.4	TRUE
chr5	528580	528621	0.400487	0.800975	149618	0	0	42	6550	SLC9A3	-4031	uc003jbe.2	FALSE
chr2	200335558	200335874	0.400392	0.800783	115028	0	0	317	23314	SATB2	115	uc002uuz.2	FALSE
chr6	38683035	38683221	0.399942	0.799883	164934	0	0	187	1769	DNAH8	0	uc021yzh.1	TRUE
chr10	85898649	85898700	-0.399874	0.799747	26062	0	0	52	27069	GHITM	-485	uc001kcs.1	TRUE
chr18	55103734	55103785	0.399674	0.799348	92583	0	0	52	9480	ONECUT2	817	uc002lgo.3	FALSE
chr3	179755086	179755235	0.399612	0.799224	138557	0	0	150	51555	PEX5L	-245	uc003fki.2	TRUE
chr17	46627848	46628224	0.399446	0.798893	86602	0	0	377	3213	HOXB3	2012	uc002inn.3	FALSE
chr5	87990145	87990490	0.399434	0.798868	154029	0	0	346	645323	LINC00461	-9525	uc011cua.1	FALSE
chr8	145925997	145926089	0.399381	0.798763	194542	0	0	93	80728	ARHGAP39	-14803	uc011llk.1	FALSE
chr13	58208929	58209133	0.399136	0.798271	55356	0	0	205	27253	PCDH17	3140	uc010aec.1	FALSE
chr18	44777736	44777799	0.399104	0.798209	92334	0	0	64	652991	SKOR2	-2182	uc031rif.1	FALSE
chr3	170302890	170303045	0.39881	0.797619	138058	0	0	156	57709	SLC7A14	818	uc003fgz.2	FALSE
chr6	28602927	28602938	0.398151	0.796303	163001	0	0	12	114821	ZBED9	-47815	uc003nlo.3	FALSE
chr13	113719136	113719172	-0.397943	0.795886	57692	0	0	37	23263	MCF2L	20167	uc001vst.1	FALSE
chr17	58216297	58216415	0.397881	0.795763	87694	0	0	119	762	CA4	-10887	uc002iym.4	FALSE
chr5	63257873	63257885	0.397519	0.795039	152759	0	0	13	3350	HTR1A	234	uc011cqt.3	FALSE
chr10	101287839	101287846	0.39724	0.794479	27237	0	0	8	159296	NKX2-3	-4844	uc009xwj.3	FALSE
chr14	92785924	92786270	-0.397107	0.794215	62537	0	0	347	123041	SLC24A4	-2655	uc001yai.3	FALSE
chr2	220299740	220299900	0.397046	0.794092	116526	0	0	161	10290	SPEG	40	uc010fwg.3	FALSE
chr19	36736272	36736477	0.396608	0.793217	98746	0	0	206	7705	ZNF146	30768	uc002odo.3	FALSE
chr14	101923256	101923366	0.39627	0.792541	63577	0	0	111	100302145	MIR1247	103393	uc021sdw.1	FALSE
chr20	22559676	22559802	0.395486	0.790973	120019	0	0	127	140828	LINC00261	-396	uc010zsp.2	TRUE
chr2	171573223	171573419	0.395118	0.790236	113627	0	0	197	389058	SP5	1366	uc002uge.3	FALSE
chr13	100643312	100643388	0.39507	0.790139	56561	0	0	77	7546	ZIC2	9286	uc001von.3	FALSE
chr12	54441213	54441458	0.395055	0.79011	46539	0	0	246	3221	HOXC4	30571	uc001sex.3	FALSE
chr12	54357530	54357604	0.393937	0.787875	46502	0	0	75	100124700	HOTAIR	4936	uc009zne.4	FALSE
chr17	37321490	37321631	0.393177	0.786355	84976	0	0	142	390790	ARL5C	783	uc010wea.2	FALSE
chr6	106035490	106035528	-0.393109	0.786219	167857	0	0	39	5550	PREP	-184491	uc003prc.3	FALSE
chr12	8219020	8219358	-0.393088	0.786176	43493	0	0	339	719	C3AR1	-65	uc001qtv.1	TRUE
chr7	155252701	155252748	0.393008	0.786016	184101	0	0	48	2020	EN2	1877	uc003wmb.3	FALSE
chr4	13545639	13545760	0.392833	0.785667	142217	0	0	122	579	NKX3-2	354	uc003gmx.2	FALSE
chr12	108169020	108169333	0.392827	0.785653	49541	0	0	314	121549	ASCL4	858	uc001tmr.3	FALSE
chr14	36992001	36992233	0.392774	0.785547	59160	0	0	233	7080	NKX2-1	-2571	uc001wtu.3	FALSE
chr18	77558846	77558916	0.392715	0.785429	93436	0	0	71	9150	CTDP1	117416	uc010xfl.2	FALSE
chrX	139590383	139590479	0.392622	0.785244	204029	0	0	97	6658	SOX3	-3158	uc004fbd.1	FALSE
chr5	140749735	140749745	0.392563	0.785126	156904	0	0	11	56110	PCDHGA5	5837	uc011dat.2	FALSE
chr8	26370552	26370717	0.392357	0.784713	187518	0	0	166	10687	PNMA2	766	uc003xez.2	FALSE
chr1	75602167	75602412	0.392102	0.784203	9425	0	0	246	431707	LHX8	1600	uc031pmx.1	FALSE
chr7	27291346	27291388	0.392065	0.78413	175278	0	0	43	2128	EVX1	9027	uc011jzn.1	FALSE
chr12	54339288	54339653	0.391913	0.783826	46495	0	0	366	3229	HOXC13	6712	uc031qhm.1	FALSE
chr16	86544658	86544787	0.391653	0.783307	79356	0	0	130	2294	FOXF1	525	uc002fjl.3	FALSE
chrX	105066526	105066793	0.391491	0.782982	203124	0	0	268	203447	NRK	0	uc004emd.3	TRUE
chr10	102986973	102987257	0.391271	0.782542	27516	0	0	285	10660	LBX1	1460	uc001ksx.3	FALSE
chr19	30016147	30016478	0.390825	0.781651	98139	0	0	332	284395	LOC284395	181	uc002nse.1	FALSE
chr19	1356315	1356444	0.390781	0.781563	94004	0	0	130	84939	PWWP3A	0	uc010xgm.1	TRUE
chr16	89688145	89688244	-0.390659	0.781318	80450	0	0	100	1800	DPEP1	1145	uc002fnr.4	FALSE
chr7	35293753	35293759	0.390592	0.781184	175919	0	0	7	57057	TBX20	-42	uc011kas.2	TRUE
chr1	48190979	48191031	0.390552	0.781105	7792	0	0	53	388630	TRABD2B	271531	uc021ong.1	FALSE
chr14	93706571	93706609	-0.390137	0.780273	62664	0	0	39	55727	BTBD7	54674	uc010auq.3	FALSE
chr19	57323840	57323858	-0.390016	0.780031	102450	0	0	19	100169890	PEG3-AS1	0	uc010ets.2	TRUE
chr10	8085029	8085349	0.389944	0.779887	21359	0	0	321	399717	GATA3-AS1	10098	uc010qbg.1	FALSE
chr2	177001256	177001263	0.389873	0.779745	114080	0	0	8	100506783	HOXD-AS2	563	uc002ukq.3	FALSE
chr11	131781246	131781257	0.389527	0.779054	42115	0	0	12	50863	NTM	534	uc001qgq.3	FALSE
chr13	28492265	28492425	0.389509	0.779018	53540	0	0	161	3651	PDX1	-1743	uc001urt.2	TRUE
chr11	128564756	128564874	0.389036	0.778071	41769	0	0	119	2313	FLI1	945	uc010sbv.2	FALSE
chr6	27513009	27513092	0.388962	0.777924	162807	0	0	84	7738	ZNF184	-72112	uc003nji.3	FALSE
chr13	36729109	36729137	0.388906	0.777811	54107	0	0	29	54937	SOHLH2	59615	uc001uvf.3	FALSE
chr13	84453665	84453836	0.388816	0.777632	55975	0	0	172	114798	SLITRK1	2692	uc001vlk.3	FALSE
chr10	131768098	131768149	0.388788	0.777576	29860	0	0	52	253738	EBF3	-6007	uc001lki.2	FALSE
chr12	103351436	103351443	0.38872	0.77744	49167	0	0	8	429	ASCL1	-9	uc001tjr.4	TRUE
chr12	4918391	4918848	0.388527	0.777055	43043	0	0	458	3742	KCNA6	49	uc001qng.3	FALSE
chr1	146549940	146550467	0.388508	0.777015	12089	0	0	528	644861	NBPF13P	35461	uc001epd.3	FALSE
chr7	27162090	27162294	0.388456	0.776913	175211	0	0	205	3200	HOXA3	4345	uc011jzl.2	FALSE
chr5	54516779	54516805	0.388359	0.776718	152318	0	0	27	345643	MCIDAS	6338	uc021xyp.1	FALSE
chr1	44883362	44883697	0.388066	0.776131	7404	0	0	336	55182	RNF220	12312	uc010okx.1	FALSE
chr3	141516638	141516705	0.388043	0.776086	136815	0	0	68	131890	GRK7	19595	uc011bnd.2	FALSE
chr12	14134486	14134816	0.387745	0.77549	44049	0	0	331	2904	GRIN2B	-1464	uc001rbt.2	TRUE
chr5	3596207	3596704	0.387521	0.775042	150319	0	0	498	79192	IRX1	39	uc003jde.3	FALSE
chr7	151442351	151442371	-0.387456	0.774912	183806	0	0	21	51422	PRKAG2	69586	uc011kvl.2	FALSE
chr7	155258411	155258828	0.387288	0.774576	184103	0	0	418	2020	EN2	7587	uc003wmb.3	FALSE
chr1	99469819	99470129	0.386887	0.773773	10567	0	0	311	100129620	LOC100129620	0	uc001dsd.1	TRUE
chr3	147139184	147139563	0.386698	0.773396	137011	0	0	380	7545	ZIC1	12003	uc003ewe.3	FALSE
chr7	70597599	70597687	0.386614	0.773229	178081	0	0	89	64409	GALNT17	76	uc003tvy.4	FALSE
chr11	20180666	20180700	0.386609	0.773218	33398	0	0	35	120237	DBX1	1170	uc021qez.1	FALSE
chr3	122296613	122296778	0.386557	0.773115	135106	0	0	166	165631	PARP15	164	uc003efn.2	FALSE
chr3	148446998	148447161	-0.386505	0.773009	137035	0	0	164	185	AGTR1	31340	uc003ewk.4	FALSE
chr14	29254530	29254680	0.38596	0.771919	58851	0	0	151	387978	LINC01551	12620	uc001wqf.3	FALSE
chr15	45409170	45409319	0.385823	0.771646	66682	0	0	150	405753	DUOXA2	2647	uc010beb.3	FALSE
chr8	136302000	136302154	-0.385738	0.771476	193188	0	0	155	286094	LINC01591	55626	uc022bbs.1	FALSE
chr10	22634432	22634439	0.385551	0.771102	22195	0	0	8	9576	SPAG6	58	uc010qct.2	FALSE
chr4	1504481	1504542	-0.384943	0.769886	140630	0	0	62	285464	NA	119141	uc003gdf.2	FALSE
chr8	126964345	126964551	-0.384828	0.769656	192565	0	0	207	100130231	LINC00861	-904	uc022bbb.1	TRUE
chr8	85096015	85096037	0.384733	0.769466	190477	0	0	23	138046	RALYL	429	uc010lzy.3	FALSE
chr11	31841524	31841768	0.384671	0.769343	33772	0	0	245	440034	PAX6-AS1	3410	uc009yjr.3	FALSE
chr3	125076233	125076372	0.384601	0.769201	135403	0	0	140	7707	ZNF148	17826	uc003ehy.3	FALSE
chr7	8482325	8482614	0.384105	0.768209	174366	0	0	290	30010	NXPH1	8740	uc011jxh.2	FALSE
chrX	106515943	106516174	0.383761	0.767523	203168	0	0	232	139212	PIH1D3	66081	uc004end.3	FALSE
chr10	60936383	60936451	0.383439	0.766879	24228	0	0	69	84457	PHYHIPL	35	uc001jkl.4	FALSE
chr12	54448729	54448769	0.383399	0.766799	46543	0	0	41	3221	HOXC4	1068	uc001sex.3	FALSE
chr7	143582499	143582630	0.38325	0.7665	183093	0	0	132	9747	TCAF1	16542	uc011ktu.2	FALSE
chr10	126712482	126712941	0.383024	0.766047	29355	0	0	460	1488	CTBP2	3512	uc001lie.4	FALSE
chr19	48918116	48918205	0.383013	0.766026	100733	0	0	90	2906	GRIN2D	19984	uc010elx.3	FALSE
chr17	75369484	75369657	0.382958	0.765915	89464	0	0	174	10801	SEPTIN9	212	uc002jtv.3	FALSE
chr12	130333393	130333815	-0.382905	0.76581	51851	0	0	423	121256	TMEM132D	54397	uc009zyl.1	FALSE
chr1	36043002	36043014	0.382831	0.765662	6240	0	0	13	339488	TFAP2E	4031	uc010ohy.2	FALSE
chr19	23253834	23254131	0.382804	0.765608	98064	0	0	298	100129543	ZNF730	-45646	uc031rkc.1	FALSE
chr5	134735637	134735654	0.382801	0.765602	156153	0	0	18	9555	MACROH2A1	-60	uc003lat.1	TRUE
chr12	63545288	63545523	0.382116	0.764233	47331	0	0	236	552	AVPR1A	1067	uc001sro.2	FALSE
chr19	22019059	22019094	0.381995	0.76399	97995	0	0	36	7594	ZNF43	15776	uc002nqj.4	FALSE
chr5	140306377	140306458	0.38199	0.76398	156791	0	0	82	56135	PCDHAC1	75	uc003lih.2	FALSE
chr22	25678615	25678988	0.381982	0.763965	125662	0	0	374	91353	IGLL3P	-35236	uc021wnj.1	FALSE
chr17	59529486	59529618	0.381899	0.763798	87800	0	0	133	9496	TBX4	-161	uc010ddo.3	TRUE
chr9	122132103	122132178	0.380839	0.761679	197802	0	0	76	1620	BRINP1	-364	uc004bkc.2	TRUE
chr5	72595685	72595741	0.380239	0.760477	153203	0	0	57	134288	TMEM174	126662	uc010izc.3	FALSE
chr6	62996183	62996214	0.380047	0.760094	166531	0	0	32	202559	KHDRBS2	-83	uc003peg.2	TRUE
chr15	35047189	35047203	0.380014	0.760029	65761	0	0	15	57369	GJD2	-407	uc001zis.2	TRUE
chr8	53478454	53478624	0.379932	0.759864	189080	0	0	171	389658	ALKAL1	-433	uc003xrd.3	TRUE
chr1	221067896	221068171	0.379403	0.758806	17927	0	0	276	3142	HLX	15153	uc001hmv.4	FALSE
chr1	63792695	63792863	0.379303	0.758606	8894	0	0	169	27022	FOXD3	3965	uc001dax.2	FALSE
chr6	29012588	29012859	-0.378959	0.757918	163094	0	0	272	26692	OR2W1	93	uc003nlw.2	FALSE
chr7	4850075	4850105	-0.37894	0.757881	173811	0	0	31	55698	RADIL	21735	uc003snh.1	FALSE
chr13	46961008	46961115	0.378861	0.757722	54767	0	0	108	80183	RUBCNL	520	uc010tfz.2	FALSE
chr10	130165379	130165501	-0.378778	0.757556	29669	0	0	123	4288	MKI67	-240911	uc001lke.3	FALSE
chr14	101193397	101193432	0.378671	0.757343	63426	0	0	36	8788	DLK1	195	uc001yhs.4	FALSE
chr19	22805801	22806184	0.378371	0.756741	98037	0	0	384	57615	ZNF492	-10942	uc002nqw.3	FALSE
chr3	147140880	147140930	0.37821	0.75642	137012	0	0	51	7545	ZIC1	13699	uc003ewe.3	FALSE
chr19	52839924	52840042	0.37818	0.756361	101602	0	0	119	162963	ZNF610	426	uc002pyz.4	FALSE
chr14	52535964	52535973	0.377801	0.755603	59679	0	0	10	22795	NID2	-18	uc001wzo.3	TRUE
chr17	41832753	41832873	0.377774	0.755548	85866	0	0	121	50964	SOST	3283	uc002iec.1	FALSE
chr4	41747895	41748193	0.377557	0.755113	143308	0	0	299	8929	PHOX2B	2794	uc003gwf.4	FALSE
chr3	172858917	172858969	-0.377327	0.754654	138277	0	0	53	83893	SPATA16	89	uc003fin.4	FALSE
chr12	127211262	127211421	0.377082	0.754164	51659	0	0	160	387895	LINC00944	45387	uc001uhl.3	FALSE
chr2	177027440	177027621	0.377018	0.754037	114091	0	0	182	3232	HOXD3	-1184	uc002ukt.1	TRUE
chr10	43393728	43393846	0.376904	0.753808	23285	0	0	119	9790	BMS1	115774	uc031pup.1	FALSE
chr6	138539372	138539706	-0.376852	0.753703	169647	0	0	335	59351	PBOV1	0	uc003qhv.3	TRUE
chr11	86085757	86085932	0.376719	0.753438	38842	0	0	176	60494	CCDC81	0	uc001pbx.2	TRUE
chrX	142723768	142723826	0.376697	0.753393	204077	0	0	59	139065	SLITRK4	100	uc004fby.3	FALSE
chr4	54970175	54970254	0.376556	0.753111	143758	0	0	80	5156	PDGFRA	726355	uc010igp.1	FALSE
chr19	20844070	20844422	0.376419	0.752838	97944	0	0	353	199777	ZNF626	0	uc002npd.1	TRUE
chr3	170303190	170303540	0.376294	0.752588	138058	0	0	351	57709	SLC7A14	323	uc003fgz.2	FALSE
chr19	20162840	20162905	0.37626	0.75252	97926	0	0	66	91120	ZNF682	-12563	uc002noq.3	FALSE
chr7	27157818	27157855	0.376224	0.752448	175209	0	0	38	3200	HOXA3	1359	uc011jzl.2	FALSE
chr1	159683855	159683921	-0.375752	0.751503	13723	0	0	67	1401	CRP	458	uc001ftx.1	FALSE
chr8	136245114	136245226	-0.37562	0.75124	193185	0	0	113	286094	LINC01591	-1148	uc011ljn.2	TRUE
chr2	74742786	74743009	0.375512	0.751025	108409	0	0	224	3196	TLX2	1190	uc002smb.2	FALSE
chr4	41750362	41750390	0.375304	0.750608	143310	0	0	29	8929	PHOX2B	597	uc003gwf.4	FALSE
chr17	46804239	46804309	0.375111	0.750222	86671	0	0	71	10481	HOXB13	1802	uc002ioa.3	FALSE
chr19	30866202	30866365	0.374892	0.749784	98203	0	0	164	9745	ZNF536	2874	uc010edd.1	FALSE
chr19	54481620	54481859	0.374079	0.748157	101897	0	0	240	59283	CACNG8	15330	uc021vbd.1	FALSE
chr15	79381805	79381867	0.374057	0.748114	69734	0	0	63	5923	RASGRF1	1348	uc002ber.4	FALSE
chr16	12997592	12997684	0.374043	0.748086	74000	0	0	93	729993	SHISA9	2115	uc010uyy.2	FALSE
chr8	105479248	105479318	0.373829	0.747658	191630	0	0	71	1807	DPYS	0	uc003yly.4	TRUE
chr19	54412885	54412993	0.373635	0.74727	101884	0	0	109	5582	PRKCG	25972	uc010era.2	FALSE
chr10	98129902	98130127	-0.373531	0.747062	26945	0	0	226	7093	TLL2	143556	uc001kmi.3	FALSE
chr8	85097195	85097246	0.37341	0.746819	190478	0	0	52	138046	RALYL	95	uc003yct.4	FALSE
chr12	12867669	12867724	0.37326	0.746521	43932	0	0	56	1027	CDKN1B	-2578	uc001rat.2	FALSE
chr15	67326082	67326118	0.373185	0.74637	68328	0	0	37	4088	SMAD3	-32077	uc002aqj.3	FALSE
chr10	34399605	34399658	-0.37288	0.745759	22958	0	0	54	56288	PARD3	704595	uc001ixs.1	FALSE
chr12	71314144	71314315	0.372876	0.745752	47821	0	0	172	5801	PTPRR	269	uc001swi.2	FALSE
chr14	101513644	101514051	-0.372552	0.745103	63533	0	0	408	664612	MIR539	0	uc021sdg.1	TRUE
chr2	131185333	131185379	0.372514	0.745028	111714	0	0	47	100216479	FAR2P2	740	uc031roz.1	FALSE
chrX	150863961	150863969	0.372431	0.744863	204227	0	0	9	79057	PRRG3	231	uc022cgt.1	FALSE
chr13	102568555	102568886	0.372418	0.744835	56677	0	0	332	2259	FGF14	109	uc001vpe.2	FALSE
chrX	139587695	139587868	0.372414	0.744827	204028	0	0	174	6658	SOX3	-470	uc004fbd.1	TRUE
chr4	4860026	4860061	0.371688	0.743377	141367	0	0	36	4487	MSX1	-1331	uc003gif.3	TRUE
chr7	906726	906779	0.371683	0.743365	172743	0	0	54	23353	SUN1	14842	uc003sjl.1	FALSE
chr20	5296302	5296442	0.371381	0.742762	119586	0	0	141	128674	PROKR2	936	uc010zqy.2	FALSE
chr6	32119616	32119639	0.37138	0.74276	163827	0	0	24	80863	PRRT1	61	uc003nzs.3	FALSE
chrX	118407645	118407852	0.371321	0.742642	203437	0	0	208	10857	PGRMC1	37434	uc011mts.2	FALSE
chr6	27513414	27513479	0.370829	0.741658	162807	0	0	66	7738	ZNF184	-72517	uc003nji.3	FALSE
chr11	14926738	14927004	0.370771	0.741541	32927	0	0	267	120227	CYP2R1	-12987	uc001mlr.3	FALSE
chr2	87048489	87048747	-0.37064	0.741279	109008	0	0	259	926	CD8B	40300	uc002srv.3	FALSE
chr17	72322143	72322154	0.37063	0.741261	88814	0	0	12	124602	KIF19	-197	uc031rei.1	TRUE
chr12	54409207	54409212	0.370502	0.741005	46529	0	0	6	3223	HOXC6	-1430	uc001ses.3	TRUE
chr1	77333138	77333159	0.370299	0.740597	9489	0	0	22	81849	ST6GALNAC5	-27	uc001dhi.3	TRUE
chr8	67090250	67090581	0.370234	0.740468	189713	0	0	332	1392	CRH	265	uc003xvy.2	FALSE
chr12	65515290	65515470	0.37021	0.740419	47454	0	0	181	11197	WIF1	0	uc001ssk.3	TRUE
chr2	177054306	177054573	0.370142	0.740285	114101	0	0	268	3231	HOXD1	999	uc021vsq.1	FALSE
chr13	96294131	96294468	0.369987	0.739973	56221	0	0	338	22873	DZIP1	2492	uc001vml.4	FALSE
chrX	89177498	89177512	-0.369707	0.739415	202821	0	0	15	90316	TGIF2LX	558	uc004efe.3	FALSE
chr6	35286315	35286360	0.369687	0.739374	164482	0	0	46	50619	DEF6	20720	uc010jvt.3	FALSE
chr1	248549671	248549941	-0.369666	0.739332	20239	0	0	271	254879	OR2T6	-969	uc001iei.1	TRUE
chr2	237077920	237078026	0.36958	0.73916	117855	0	0	107	2637	GBX2	-1268	uc002vvw.1	TRUE
chr1	159506621	159507162	-0.369378	0.738757	13719	0	0	542	127385	OR10J5	-824	uc010piw.2	TRUE
chr7	19158647	19158664	0.369227	0.738453	174677	0	0	18	7291	TWIST1	-1352	uc003sum.3	TRUE
chr2	238777587	238777656	-0.369148	0.738295	118093	0	0	70	10267	RAMP1	9400	uc002vxj.3	FALSE
chr1	3663339	3663435	0.368898	0.737795	1384	0	0	97	57212	TP73-AS1	502	uc001akt.4	FALSE
chr6	167275755	167275778	0.368452	0.736904	171702	0	0	24	6196	RPS6KA2	0	uc003qvd.1	TRUE
chr11	43569076	43569269	0.367879	0.735759	34304	0	0	194	100313777	MIR670	-11937	uc021qgk.1	FALSE
chr17	5820161	5820294	-0.367776	0.735553	81741	0	0	134	339166	LOC339166	144607	uc002gcm.3	FALSE
chr13	79169714	79169753	0.367665	0.73533	55867	0	0	40	100874222	OBI1-AS1	540724	uc001vkv.3	FALSE
chr1	214153377	214153460	0.367567	0.735135	17541	0	0	84	5629	PROX1	-7818	uc001hkg.2	FALSE
chr6	29795595	29795815	0.367392	0.734784	163225	0	0	221	3135	HLA-G	0	uc021ytv.1	TRUE
chr2	26045244	26045287	0.36733	0.73466	104944	0	0	44	55252	ASXL2	56025	uc002rgt.1	FALSE
chr10	44162879	44163067	0.367199	0.734399	23404	0	0	189	414201	ZNF32-AS3	38614	uc001jbc.3	FALSE
chr12	54360460	54360511	0.367195	0.734389	46503	0	0	52	100124700	HOTAIR	2029	uc009zne.4	FALSE
chr6	146755622	146755900	0.366836	0.733672	170090	0	0	279	2911	GRM1	405288	uc003qln.1	FALSE
chr13	91825341	91825667	-0.366743	0.733486	56052	0	0	327	100874150	LINC00379	38285	uc031qms.1	FALSE
chr15	58357879	58357891	0.366724	0.733448	67409	0	0	13	8854	ALDH1A2	230	uc010ugv.2	FALSE
chr12	54345212	54345679	0.36648	0.732959	46497	0	0	468	3228	HOXC12	-3035	uc010soq.2	FALSE
chr7	56297564	56297579	0.366379	0.732759	177440	0	0	16	5723	PSPH	-113474	uc003trj.3	FALSE
chr2	223164854	223164867	0.366226	0.732452	116714	0	0	14	151278	CCDC140	1988	uc002vmt.2	FALSE
chr9	19788257	19788564	0.36592	0.73184	195087	0	0	308	25769	SLC24A2	-1240	uc003zoa.2	TRUE
chr2	168103475	168103543	-0.365856	0.731713	113380	0	0	69	129446	XIRP2	59682	uc010fpr.3	FALSE
chr18	55108537	55108852	0.365681	0.731362	92588	0	0	316	9480	ONECUT2	5620	uc002lgo.3	FALSE
chr18	32847251	32847566	0.365542	0.731084	92069	0	0	316	100101467	ZSCAN30	22599	uc002kyn.1	FALSE
chr12	103696209	103696381	0.36554	0.731081	49176	0	0	173	374470	C12orf42	193365	uc001tjt.2	FALSE
chr19	23258096	23258484	0.365451	0.730902	98066	0	0	389	100129543	ZNF730	-41293	uc031rkc.1	FALSE
chr6	35479628	35479648	0.365331	0.730662	164521	0	0	21	7287	TULP1	999	uc021yyy.1	FALSE
chr1	180203837	180204221	0.365313	0.730627	15223	0	0	385	89884	LHX4	4404	uc001goe.2	FALSE
chr14	42077327	42077674	0.365227	0.730454	59314	0	0	348	145581	LRFN5	563	uc001wvm.3	FALSE
chr1	158368889	158369112	-0.365008	0.730017	13638	0	0	224	128360	OR10T2	144	uc010pih.2	FALSE
chr5	16179135	16179633	0.36484	0.72968	151021	0	0	499	441061	MARCHF11	264	uc003jfo.2	FALSE
chr1	197887714	197887955	0.364447	0.728895	15925	0	0	242	56956	LHX9	1197	uc001guk.1	FALSE
chr3	62364793	62364810	0.364385	0.72877	132699	0	0	18	55079	FEZF2	-5603	uc003dli.2	FALSE
chr19	1356269	1356278	0.364313	0.728627	94004	0	0	10	84939	PWWP3A	1293	uc002lsb.2	FALSE
chr7	70597058	70597065	0.364093	0.728186	178081	0	0	8	64409	GALNT17	-458	uc003tvy.4	TRUE
chr6	50690647	50690975	0.364075	0.728149	166045	0	0	329	83741	TFAP2D	9390	uc011dwt.2	FALSE
chr2	21229220	21229231	-0.364045	0.72809	104614	0	0	12	338	APOB	37714	uc002red.3	FALSE
chr18	67067867	67067893	0.363993	0.727985	92846	0	0	27	220164	DOK6	-391	uc002lkl.3	TRUE
chr12	8025582	8025593	0.363986	0.727971	43464	0	0	12	144195	SLC2A14	18151	uc001qtn.3	FALSE
chr5	153862394	153862450	0.363911	0.727822	157999	0	0	57	9421	HAND1	-4570	uc003lvn.3	FALSE
chr7	27242005	27242044	0.363823	0.727647	175254	0	0	40	100316868	HOTTIP	1965	uc022aau.1	FALSE
chr1	208040203	208040253	0.363634	0.727268	17078	0	0	51	947	CD34	23584	uc001hgv.1	FALSE
chr2	54086854	54087008	0.363562	0.727123	106896	0	0	155	51130	ASB3	162	uc002rxo.3	FALSE
chr1	240160972	240161249	0.363484	0.726969	19553	0	0	278	645884	RPS7P5	-9575	uc021pld.1	FALSE
chr17	5404330	5404337	0.363269	0.726539	81718	0	0	8	728392	LOC728392	-11	uc010vtc.2	TRUE
chr5	35991215	35991382	0.363193	0.726387	151646	0	0	168	133688	UGT3A1	153	uc011cor.2	FALSE
chr5	87981253	87981449	0.363178	0.726357	154022	0	0	197	645323	LINC00461	-633	uc011cua.1	TRUE
chr3	147129184	147129213	0.363058	0.726116	137006	0	0	30	7545	ZIC1	2003	uc003ewe.3	FALSE
chr10	63212206	63212226	0.363039	0.726079	24352	0	0	21	219623	TMEM26	982	uc001jlq.3	FALSE
chr16	1213894	1213919	-0.362864	0.725727	72204	0	0	26	8912	CACNA1H	10653	uc002ckt.3	FALSE
chr1	227748712	227748719	0.362621	0.725241	18496	0	0	8	339500	ZNF678	-2501	uc001hqw.2	FALSE
chr12	53612641	53612734	0.362557	0.725114	46381	0	0	94	5916	RARG	1463	uc010sod.2	FALSE
chr14	99681710	99681757	0.362479	0.724958	63136	0	0	48	64919	BCL11B	56065	uc031qqi.1	FALSE
chr1	158258802	158259268	-0.362456	0.724913	13627	0	0	467	911	CD1C	-295	uc001fru.3	TRUE
chr12	54447220	54447243	0.362381	0.724762	46543	0	0	24	3221	HOXC4	36578	uc001sex.3	FALSE
chr20	1639250	1639816	-0.362203	0.724406	119246	0	0	567	55423	SIRPG	-825	uc002wfm.1	TRUE
chr1	20669792	20669905	0.3622	0.7244	4191	0	0	114	127731	VWA5B1	10533	uc009vpt.2	FALSE
chr10	130085088	130085199	0.362194	0.724388	29664	0	0	112	4288	MKI67	-160620	uc001lke.3	FALSE
chr8	70946891	70946946	0.362125	0.72425	189927	0	0	56	63978	PRDM14	36616	uc003xym.3	FALSE
chr1	26735606	26735630	0.361885	0.723769	5094	0	0	25	79727	LIN28A	-1639	uc001bmi.1	TRUE
chr12	47219737	47219793	0.361818	0.723636	45461	0	0	57	55089	SLC38A4	0	uc009zkl.2	TRUE
chr5	170738987	170739179	0.361564	0.723128	158820	0	0	193	30012	TLX3	2699	uc003mbf.3	FALSE
chr14	60952933	60952945	0.361255	0.722509	60292	0	0	13	317761	C14orf39	-169	uc001xez.4	TRUE
chr13	28502461	28502559	0.361178	0.722355	53543	0	0	99	3651	PDX1	8293	uc001urt.2	FALSE
chr10	16562102	16562470	0.360971	0.721942	21913	0	0	369	389941	C1QL3	1534	uc001ioj.1	FALSE
chr14	54687160	54687314	0.360958	0.721916	59827	0	0	155	1033	CDKN3	-176359	uc001xap.3	FALSE
chr5	140207498	140207609	0.360947	0.721894	156760	0	0	112	56143	PCDHA5	6137	uc011dab.2	FALSE
chr6	169051418	169051431	0.360864	0.721728	172081	0	0	14	64094	SMOC2	33496	uc011egu.2	FALSE
chr14	101459547	101459591	-0.360779	0.721559	63516	0	0	45	767612	SNORD114-31	0	uc001yjv.3	TRUE
chr12	81108011	81108034	0.360758	0.721515	48238	0	0	24	4617	MYF5	-2674	uc001szg.2	FALSE
chr8	132052942	132053262	0.360631	0.721262	192901	0	0	321	114	ADCY8	-107	uc003ytd.4	TRUE
chr15	89346269	89346795	0.360587	0.721173	70450	0	0	527	176	ACAN	0	uc010upp.1	TRUE
chr1	91190891	91191001	0.360435	0.720871	10126	0	0	111	343472	BARHL2	-8097	uc001dns.3	FALSE
chr3	147124417	147124523	0.360422	0.720843	137005	0	0	107	84107	ZIC4	73	uc021xfg.1	FALSE
chr19	14115611	14115967	0.360388	0.720776	96835	0	0	357	5989	RFX1	1167	uc010dzi.2	FALSE
chr7	44349389	44349704	0.360353	0.720706	176611	0	0	316	816	CAMK2B	15526	uc010kyc.2	FALSE
chr19	53540902	53541186	0.360334	0.720669	101705	0	0	285	100271846	ERVV-2	-6805	uc021uzd.1	FALSE
chr8	143404187	143404298	-0.36025	0.7205	193754	0	0	112	203062	TSNARE1	31826	uc011lju.2	FALSE
chr9	129387040	129387231	0.360126	0.720253	198318	0	0	192	4010	LMX1B	10318	uc011maa.2	FALSE
chr11	31819444	31819464	0.360109	0.720218	33758	0	0	21	5080	PAX6	6130	uc031pzl.1	FALSE
chr13	70681804	70682019	0.359915	0.71983	55572	0	0	216	6315	ATXN8OS	459	uc010aej.1	FALSE
chr12	54404893	54405379	0.359747	0.719494	46527	0	0	487	3224	HOXC8	2003	uc001ser.3	FALSE
chr12	54399468	54399494	0.35958	0.719159	46523	0	0	27	3225	HOXC9	5591	uc001ser.3	FALSE
chr14	20903555	20903611	0.359574	0.719148	58148	0	0	57	123103	KLHL33	190	uc010tli.2	FALSE
chr1	67600428	67600707	0.359388	0.718776	9184	0	0	280	400757	C1orf141	0	uc031pmv.1	TRUE
chr11	5538030	5538200	-0.359096	0.718192	31997	0	0	171	3048	HBG2	128811	uc001maz.4	FALSE
chr5	170738059	170738274	0.359023	0.718046	158820	0	0	216	30012	TLX3	1771	uc003mbf.3	FALSE
chr18	60263588	60263646	0.358745	0.71749	92748	0	0	59	54877	ZCCHC2	72930	uc002liq.3	FALSE
chr1	214140156	214140498	-0.358683	0.717367	17539	0	0	343	5629	PROX1	-20780	uc001hkg.2	FALSE
chr1	228651908	228652067	0.358659	0.717318	18681	0	0	160	100616308	MIR4666A	2133	uc021pkh.1	FALSE
chr13	58207859	58208350	0.358531	0.717062	55355	0	0	492	27253	PCDH17	2070	uc010aec.1	FALSE
chr6	100915767	100915805	0.358134	0.716267	167736	0	0	39	6492	SIM1	-2962	uc010kcu.3	FALSE
chr2	228324937	228324983	-0.358017	0.716033	116991	0	0	47	100847081	MIR5703	-11865	uc031rrr.1	FALSE
chr19	37825446	37825679	0.357987	0.715974	98865	0	0	234	284459	ZNF875	0	uc010xtp.2	TRUE
chr5	115299071	115299088	0.357866	0.715733	155092	0	0	18	206338	LVRN	920	uc003krp.3	FALSE
chr19	39694709	39694831	0.357717	0.715435	99137	0	0	123	342898	SYCN	75	uc002okr.2	FALSE
chr3	125875526	125875552	-0.357588	0.715176	135481	0	0	27	10840	ALDH1L1	0	uc003eio.3	TRUE
chr5	1268949	1269066	-0.357507	0.715015	149885	0	0	118	7015	TERT	13673	uc021xvz.1	FALSE
chr13	112711941	112712009	0.357465	0.71493	57385	0	0	69	6656	SOX1	-9904	uc001vsb.1	FALSE
chr3	170136489	170136499	0.357455	0.714909	138039	0	0	11	5010	CLDN11	-154	uc003fgx.3	TRUE
chr8	65291523	65291542	0.357208	0.714415	189646	0	0	20	100130155	MIR124-2HG	5748	uc003xvf.3	FALSE
chr14	58064775	58064926	-0.357088	0.714176	60113	0	0	152	341880	SLC35F4	267666	uc010aoz.1	FALSE
chr1	119548825	119548852	0.357059	0.714119	11743	0	0	28	6913	TBX15	-16646	uc001ehl.1	FALSE
chr22	24890794	24890809	0.357021	0.714041	125589	0	0	16	51733	UPB1	717	uc002zzz.2	FALSE
chr17	46674041	46674438	0.356983	0.713966	86630	0	0	398	404266	HOXB-AS3	721	uc021tzk.1	FALSE
chr1	158549277	158549410	-0.35693	0.71386	13650	0	0	134	128367	OR10X1	279	uc010pin.2	FALSE
chr7	22233159	22233206	0.356754	0.713508	174828	0	0	48	9771	RAPGEF5	147	uc011jym.1	FALSE
chr16	1224897	1225126	-0.356283	0.712566	72211	0	0	230	8912	CACNA1H	21656	uc002ckt.3	FALSE
chr5	140810920	140811102	0.356055	0.712109	156934	0	0	183	26025	PCDHGA12	762	uc003lkt.2	FALSE
chr11	71954982	71955164	0.355916	0.711832	37811	0	0	183	401	PHOX2A	56	uc001osh.4	FALSE
chr5	7827115	7827133	-0.355855	0.71171	150556	0	0	19	108	ADCY2	44829	uc003jea.5	FALSE
chr1	177939251	177939546	-0.355651	0.711303	15039	0	0	296	89866	SEC16B	0	uc001gll.4	TRUE
chr15	93128681	93128729	-0.355586	0.711173	70909	0	0	49	100144604	LINC00930	-13188	uc002brd.2	FALSE
chr17	32484027	32484035	0.355422	0.710845	84396	0	0	9	40	ASIC2	-202	uc002hhu.3	TRUE
chr2	133014805	133015268	0.355365	0.710731	111922	0	0	464	554226	ANKRD30BL	274	uc021vpu.1	FALSE
chr16	89098327	89098782	-0.355094	0.710188	80189	0	0	456	863	CBFA2T3	-54823	uc002fmm.2	FALSE
chr6	166422671	166422741	0.354929	0.709857	171554	0	0	71	441177	LINC00602	21632	uc011egl.1	FALSE
chr12	56040096	56040106	0.354918	0.709836	46720	0	0	11	121130	OR10P1	9420	uc010spq.2	FALSE
chr2	95663959	95663987	0.354867	0.709735	109219	0	0	29	4118	MAL	-27413	uc002stx.2	FALSE
chr2	139537131	139537197	0.354805	0.70961	112262	0	0	67	11249	NXPH2	614	uc002tvi.3	FALSE
chr6	13274151	13274180	-0.35463	0.70926	161607	0	0	30	51256	TBC1D7	54607	uc003nak.1	FALSE
chr6	27463217	27463250	0.354612	0.709225	162798	0	0	34	7738	ZNF184	-22320	uc003nji.3	FALSE
chr3	14852659	14852756	0.35459	0.70918	129246	0	0	98	152273	FGD5	-7713	uc003bzc.3	FALSE
chr6	5995150	5995371	0.354513	0.709026	161049	0	0	222	51299	NRN1	8931	uc021ykx.1	FALSE
chr12	54345862	54346155	0.354502	0.709004	46497	0	0	294	3228	HOXC12	-2559	uc010soq.2	FALSE
chr8	57069907	57070013	0.354489	0.708978	189283	0	0	107	5324	PLAG1	13970	uc003xsq.4	FALSE
chr11	32448293	32448678	0.354158	0.708316	33809	0	0	386	7490	WT1	3685	uc001mtm.2	FALSE
chr3	147110367	147110378	0.354134	0.708268	136999	0	0	12	84107	ZIC4	4595	uc021xfc.1	FALSE
chr1	75597304	75597887	0.353928	0.707857	9423	0	0	584	431707	LHX8	1393	uc021oou.1	FALSE
chr10	22765645	22765840	0.353912	0.707823	22205	0	0	196	100499489	LOC100499489	-38787	uc021pof.2	FALSE
chr7	38331753	38331871	-0.353894	0.707788	176133	0	0	119	445347	TARP	24838	uc010kxi.1	FALSE
chr1	147782452	147782472	0.353843	0.707686	12178	0	0	21	728841	NBPF8	564319	uc031pom.1	FALSE
chr14	106410668	106410734	-0.353784	0.707569	64626	0	0	67	9834	FAM30A	26830	uc001yst.3	FALSE
chr4	1398599	1398798	0.353606	0.707213	140616	0	0	200	285464	NA	13259	uc003gdf.2	FALSE
chr18	73167422	73167671	0.353531	0.707062	92953	0	0	250	284274	SMIM21	-27833	uc002lma.1	FALSE
chr17	38084377	38084428	0.353427	0.706855	85103	0	0	52	94103	ORMDL3	-493	uc002htj.2	TRUE
chr3	194208259	194208441	0.353384	0.706768	139676	0	0	183	401106	LINC00884	390	uc003fua.2	FALSE
chr9	100070007	100070142	0.353363	0.706726	197014	0	0	136	100499483	CCDC180	97	uc004axg.2	FALSE
chr17	75315081	75315108	0.353203	0.706406	89454	0	0	28	10801	SEPTIN9	31108	uc002jtu.4	FALSE
chr17	46622516	46622522	0.353041	0.706082	86599	0	0	7	100874362	HOXB-AS1	803	uc002inm.3	FALSE
chr16	56697088	56697229	0.352841	0.705682	76657	0	0	142	4495	MT1G	4748	uc002ejv.1	FALSE
chr11	104034619	104034754	0.352821	0.705642	39643	0	0	136	80310	PDGFD	273	uc001phq.3	FALSE
chr12	16757954	16757985	0.352553	0.705106	44191	0	0	32	55885	LMO3	328	uc001rdj.2	FALSE
chr22	17082581	17082787	0.352435	0.70487	124746	0	0	207	387590	TPTEP1	-14	uc002zlq.4	TRUE
chr14	101493252	101493361	-0.352291	0.704581	63523	0	0	110	574408	MIR329-1	130	uc021scr.1	FALSE
chr19	57641963	57642143	-0.352091	0.704181	102471	0	0	181	57663	USP29	10454	uc002qny.3	FALSE
chr1	75596724	75596758	0.351973	0.703945	9423	0	0	35	431707	LHX8	813	uc021oou.1	FALSE
chr7	8483569	8483710	0.351961	0.703922	174366	0	0	142	30010	NXPH1	9984	uc011jxh.2	FALSE
chr2	242756029	242756362	-0.351754	0.703509	118955	0	0	334	129807	NEU4	3999	uc002wcp.2	FALSE
chr4	122078167	122078348	0.351718	0.703435	146391	0	0	182	79931	TNIP3	7147	uc010ini.3	FALSE
chr11	18813544	18813556	0.351606	0.703212	33272	0	0	13	84867	PTPN5	712	uc010rdk.3	FALSE
chrX	102319998	102320380	-0.351463	0.702925	203015	0	0	383	55859	BEX1	-830	uc004ejt.1	TRUE
chr10	100996070	100996097	0.351367	0.702734	27211	0	0	28	60495	HPSE2	-438	uc001kpn.2	TRUE
chr1	248020812	248021091	0.351276	0.702553	20191	0	0	280	25893	TRIM58	311	uc001ido.3	FALSE
chr2	27988785	27988858	0.351253	0.702506	105230	0	0	74	9553	MRPL33	-5726	uc002rlm.1	FALSE
chr10	125425625	125425688	0.351017	0.702034	29174	0	0	64	2849	GPR26	-183	uc001lhh.3	TRUE
chr7	142724374	142724597	-0.350884	0.701769	183009	0	0	224	135924	OR9A2	-155	uc003wcc.1	TRUE
chr11	55889797	55890274	-0.350635	0.701271	35117	0	0	478	390152	OR8H3	0	uc001nii.1	TRUE
chr7	27233411	27233454	0.350511	0.701022	175248	0	0	44	3209	HOXA13	6271	uc003szb.1	FALSE
chr5	76249502	76249776	0.350453	0.700905	153465	0	0	275	1393	CRHBP	822	uc003ker.3	FALSE
chr15	53083518	53083532	0.350352	0.700703	67181	0	0	15	3175	ONECUT1	-1309	uc002aci.2	TRUE
chr5	174159039	174159294	0.350266	0.700533	159244	0	0	256	4488	MSX2	7464	uc003mcy.3	FALSE
chr22	48884960	48885446	0.350038	0.700076	127698	0	0	487	25817	TAFA5	0	uc003bim.4	TRUE
chr1	217311151	217311172	0.349979	0.699958	17728	0	0	22	2104	ESRRG	-54	uc001hlc.1	TRUE
chr10	102891080	102891280	0.349744	0.699487	27494	0	0	201	3195	TLX1	19	uc021pxd.1	FALSE
chrX	129657974	129658061	0.349696	0.699393	203715	0	0	88	55855	DENND10P1	29059	uc010nrh.3	FALSE
chr10	134902168	134902278	0.349598	0.699195	30503	0	0	111	84435	ADGRA1	759	uc001llx.4	FALSE
chr15	101697195	101697236	-0.349596	0.699193	71570	0	0	42	22856	CHSY1	31030	uc010usd.2	FALSE
chr10	23481776	23481786	0.349471	0.698942	22261	0	0	11	256297	PTF1A	316	uc001irp.3	FALSE
chr4	147559579	147559648	0.349466	0.698931	147360	0	0	70	5458	POU4F2	-397	uc003ikv.3	TRUE
chr10	135153937	135153961	-0.349457	0.698914	30633	0	0	25	118471	PRAP1	31043	uc001lmo.2	FALSE
chr4	158143439	158143538	0.349417	0.698833	147895	0	0	100	2891	GRIA2	1045	uc010iqh.1	FALSE
chr19	9473781	9473880	0.349373	0.698747	95963	0	0	100	7730	ZNF177	85	uc002mlk.3	FALSE
chr15	88800567	88800624	0.349331	0.698661	70390	0	0	58	283738	NTRK3-AS1	4606	uc002bme.2	FALSE
chr3	147128123	147128157	0.349276	0.698553	137005	0	0	35	7545	ZIC1	942	uc003ewe.3	FALSE
chr11	125774406	125774447	0.349141	0.698282	41529	0	0	42	29118	DDX25	145	uc001qcz.5	FALSE
chr5	1225074	1225224	-0.348773	0.697546	149862	0	0	151	340024	SLC6A19	23364	uc003jby.2	FALSE
chr4	176987174	176987313	0.348766	0.697533	148496	0	0	140	116966	WDR17	189	uc003iul.2	FALSE
chr10	94180383	94180551	0.348707	0.697413	26625	0	0	169	100507674	MARK2P9	1965	uc031pww.1	FALSE
chr5	1752840	1752864	-0.348164	0.696328	150055	0	0	25	100422966	MIR4277	-43857	uc021xwg.1	FALSE
chr14	24803917	24803925	0.34808	0.69616	58745	0	0	9	196883	ADCY4	352	uc001woz.4	FALSE
chr19	42571339	42571402	-0.347974	0.695947	99661	0	0	64	64763	ZNF574	-1227	uc002osk.4	TRUE
chr15	27212911	27213174	0.347873	0.695746	65182	0	0	264	2567	GABRG3	-3255	uc001zbf.4	FALSE
chr8	25909326	25909385	0.347873	0.695746	187468	0	0	60	5520	PPP2R2A	679251	uc003xes.2	FALSE
chr1	38100826	38100837	0.347414	0.694828	6484	0	0	12	284654	RSPO1	-231	uc001cbl.2	TRUE
chr2	162283189	162283434	0.347175	0.69435	113205	0	0	246	10716	TBR1	8783	uc010foy.2	FALSE
chr17	46646043	46646359	0.347148	0.694296	86613	0	0	317	3213	HOXB3	5451	uc002ino.3	FALSE
chr7	63767753	63767841	0.3471	0.6942	177690	0	0	89	728927	ZNF736	-5345	uc011kdo.2	FALSE
chr2	182545771	182545934	0.347073	0.694146	114385	0	0	164	375298	CERKL	-379	uc002uod.3	TRUE
chr4	165878136	165878219	0.346912	0.693824	148103	0	0	84	152756	FAM218A	36	uc003iqx.1	FALSE
chr6	28761989	28762125	0.346858	0.693716	163030	0	0	137	401242	LINC01623	69329	uc003nlq.2	FALSE
chr14	62584278	62584513	0.346844	0.693687	60446	0	0	236	646113	LINC00643	203	uc010apt.2	FALSE
chr7	136553884	136554352	0.346809	0.693618	182445	0	0	469	1129	CHRM2	52	uc003vto.1	FALSE
chr12	71314587	71314612	0.346696	0.693392	47821	0	0	26	5801	PTPRR	-3	uc001swi.2	TRUE
chr5	76934327	76934461	0.346665	0.69333	153514	0	0	135	23440	OTP	61	uc003kfg.3	FALSE
chr21	36421467	36421472	-0.346564	0.693129	123419	0	0	6	861	RUNX1	123	uc010gmu.3	FALSE
chr5	172659730	172660080	0.346537	0.693074	159090	0	0	351	1482	NKX2-5	2235	uc011dfe.2	FALSE
chr7	121943990	121944173	0.346487	0.692975	181372	0	0	184	154860	FEZF1-AS1	278	uc010lko.2	FALSE
chr14	58063727	58063811	-0.346223	0.692446	60112	0	0	85	341880	SLC35F4	268781	uc010aoz.1	FALSE
chr16	899090	899108	-0.34614	0.692281	72030	0	0	19	64788	LMF1	19948	uc010brg.2	FALSE
chr6	27182908	27182943	0.346065	0.692129	162745	0	0	36	10279	PRSS16	-32559	uc003nja.3	FALSE
chr6	100050791	100050812	0.346058	0.692116	167685	0	0	22	59336	PRDM13	-3838	uc003pqg.1	FALSE
chr6	166581538	166581929	0.345942	0.691884	171569	0	0	392	6862	TBXT	228	uc003qut.2	FALSE
chr10	102900130	102900365	0.34593	0.69186	27499	0	0	236	3195	TLX1	9069	uc021pxd.1	FALSE
chrX	113818412	113818537	0.345923	0.691847	203326	0	0	126	3358	HTR2C	-14	uc004epu.1	TRUE
chr16	6533163	6533187	0.345797	0.691594	73511	0	0	25	54715	RBFOX1	463459	uc010uya.1	FALSE
chrX	146312598	146312617	-0.345608	0.691216	204108	0	0	20	574512	MIR507	-3	uc022cfv.1	TRUE
chr1	101004638	101004934	0.34553	0.691059	10639	0	0	297	54112	GPR88	910	uc001dth.3	FALSE
chr17	1174148	1174473	0.345445	0.69089	80945	0	0	326	727857	BHLHA9	290	uc021tnd.1	FALSE
chr10	119000638	119000927	0.34516	0.69032	28635	0	0	290	6571	SLC18A2	54	uc009xyy.2	FALSE
chr19	11784647	11784672	0.344967	0.689935	96415	0	0	26	401898	ZNF833P	34056	uc021upi.1	FALSE
chr10	109674854	109674963	0.3449	0.689799	28044	0	0	110	114815	SORCS1	-750388	uc001kyl.3	FALSE
chr1	3826425	3826643	-0.344753	0.689506	1444	0	0	219	100133612	LINC01134	9457	uc001alh.4	FALSE
chr6	5026324	5026435	0.344702	0.689403	160983	0	0	112	10799	RPP40	-22053	uc003mwl.3	FALSE
chr17	46699073	46699155	0.344641	0.689282	86647	0	0	83	3219	HOXB9	4680	uc002inx.3	FALSE
chr19	51111388	51111677	0.344592	0.689185	101292	0	0	290	100126781	SNAR-F	3168	uc010eoa.1	FALSE
chr8	61193715	61193970	0.344575	0.689151	189463	0	0	256	767	CA8	0	uc003xub.3	TRUE
chr12	2743145	2743239	-0.344504	0.689009	42789	0	0	95	775	CACNA1C	513654	uc010sea.1	FALSE
chr7	20818844	20818887	0.344427	0.688855	174744	0	0	44	221833	SP8	7621	uc003suz.3	FALSE
chr2	123418757	123418787	0.34436	0.688721	111237	0	0	31	7247	TSN	905636	uc031rox.1	FALSE
chr9	79630987	79631227	0.344328	0.688656	196097	0	0	241	442425	FOXB2	-3344	uc004ako.1	FALSE
chr8	140624507	140624727	-0.344054	0.688109	193273	0	0	221	51305	KCNK9	6615	uc003yve.1	FALSE
chr14	21359737	21359943	-0.344024	0.688049	58233	0	0	207	6037	RNASE3	175	uc001vyj.3	FALSE
chr4	206339	206562	0.344016	0.688032	140213	0	0	224	642280	ZNF876P	0	uc010iba.4	TRUE
chr18	44337910	44337922	0.343916	0.687832	92290	0	0	13	29906	ST8SIA5	-871	uc002lcj.1	TRUE
chr7	54271152	54271282	-0.343906	0.687813	177216	0	0	131	3262	NA	-1038	uc010kzd.2	TRUE
chr3	62861631	62861796	0.343798	0.687596	132725	0	0	166	8618	CADPS	-567	uc003dll.2	TRUE
chr11	60282712	60282742	-0.343582	0.687164	35542	0	0	31	503497	MS4A13	-144	uc001nps.3	TRUE
chr4	20985927	20985984	0.343441	0.686883	142522	0	0	58	80333	KCNIP4	319545	uc003gqe.2	FALSE
chr4	3675120	3675363	-0.343355	0.686709	141186	0	0	244	100133461	LINC02171	4219	uc003ghl.3	FALSE
chr6	27559924	27559939	0.343271	0.686542	162812	0	0	16	100507173	LINC01012	-101875	uc021yrb.1	FALSE
chr2	176979345	176979788	0.342938	0.685875	114069	0	0	444	3236	HOXD10	-1704	uc002ukj.3	TRUE
chr19	11998871	11999000	0.342828	0.685657	96442	0	0	130	7620	ZNF69	201	uc002mst.4	FALSE
chr14	57275166	57275282	0.342804	0.685608	60072	0	0	117	5015	OTX2	1912	uc031qot.1	FALSE
chr6	29521420	29521430	0.342728	0.685457	163140	0	0	11	10537	UBD	6272	uc003nmo.3	FALSE
chr19	24154607	24154730	0.342656	0.685313	98089	0	0	124	730087	ZNF726	56923	uc021urw.1	FALSE
chr7	54610192	54610320	0.34262	0.68524	177223	0	0	129	222008	VSTM2A	173	uc010kzf.3	FALSE
chr19	30019529	30019647	0.342567	0.685133	98141	0	0	119	342865	VSTM2B	2038	uc010xrl.1	FALSE
chr19	44952766	44952808	0.342552	0.685105	99984	0	0	43	7772	ZNF229	0	uc010ejl.1	TRUE
chr2	100824662	100824702	-0.342476	0.684953	109716	0	0	41	164832	LONRF2	100985	uc002tag.3	FALSE
chr19	54668230	54668256	0.342394	0.684789	101942	0	0	27	147798	TMC4	194	uc002qdn.3	FALSE
chr14	60977856	60977961	0.342382	0.684763	60299	0	0	106	4990	SIX6	1918	uc001xfa.4	FALSE
chr10	118900324	118900422	0.342206	0.684411	28619	0	0	99	11023	VAX1	-2512	uc001ldb.1	FALSE
chr12	104697526	104697532	0.342194	0.684387	49262	0	0	7	493861	EID3	16	uc001tkw.3	FALSE
chr12	114841980	114842031	0.342141	0.684281	50274	0	0	52	6910	TBX5	1937	uc010syv.2	FALSE
chr4	81122687	81122726	0.342113	0.684227	144795	0	0	40	56978	PRDM8	4030	uc003hmc.4	FALSE
chr12	2944310	2944322	0.342082	0.684164	42821	0	0	13	83714	NRIP2	-89	uc001qlc.3	TRUE
chr2	157177072	157177345	0.341968	0.683936	112883	0	0	274	4929	NR4A2	9355	uc010zcg.1	FALSE
chrX	50213528	50213549	0.341875	0.68375	202015	0	0	22	139189	DGKK	172	uc010njr.2	FALSE
chr19	57337469	57337648	-0.341691	0.683382	102453	0	0	180	23619	ZIM2	9824	uc002qnu.2	FALSE
chr5	156536107	156536137	-0.341618	0.683236	158153	0	0	31	84868	HAVCR2	111	uc003lwl.3	FALSE
chrX	91036807	91036888	0.341515	0.68303	202828	0	0	82	27328	PCDH11X	2547	uc004efh.2	FALSE
chr17	46810768	46810934	0.341467	0.682933	86674	0	0	167	10481	HOXB13	-4657	uc002ioa.3	FALSE
chr12	54772688	54772804	0.341396	0.682792	46622	0	0	117	25946	ZNF385A	5544	uc009zno.1	FALSE
chr7	127881269	127881280	0.34139	0.68278	181678	0	0	12	3952	LEP	-51	uc003vml.2	TRUE
chr11	60049447	60049475	-0.341278	0.682557	35514	0	0	29	51338	MS4A4A	1433	uc001npc.3	FALSE
chr14	101500080	101500125	-0.341242	0.682484	63527	0	0	46	574453	MIR495	0	uc021scu.1	TRUE
chr1	91184770	91185028	0.341045	0.68209	10123	0	0	259	343472	BARHL2	-1976	uc001dns.3	TRUE
chr4	81185022	81185228	0.340756	0.681513	144802	0	0	207	2250	FGF5	-2514	uc003hmd.3	FALSE
chr4	1399938	1400189	0.340749	0.681497	140616	0	0	252	285464	NA	14598	uc003gdf.2	FALSE
chr19	37464417	37464508	0.340682	0.681364	98827	0	0	92	374900	ZNF568	302	uc010efi.2	FALSE
chr7	27179161	27179268	0.340583	0.681166	175220	0	0	108	100133311	HOXA-AS3	-715	uc003syr.2	TRUE
chr14	103740065	103740085	0.340276	0.680551	63890	0	0	21	1983	EIF5	-60254	uc001ymq.4	FALSE
chr7	136555777	136556193	0.340253	0.680505	182446	0	0	417	1129	CHRM2	1793	uc003vto.1	FALSE
chr15	89952052	89952135	0.340248	0.680497	70551	0	0	84	254559	MIR9-3HG	30779	uc002bnw.2	FALSE
chr6	28494196	28494445	-0.340208	0.680417	162969	0	0	250	2880	GPX5	407	uc003nlm.2	FALSE
chr15	76634516	76634887	0.34018	0.680361	69424	0	0	372	64843	ISL2	5369	uc021sqw.1	FALSE
chr17	46824915	46825011	0.340172	0.680344	86680	0	0	97	284076	TTLL6	46675	uc002ioa.3	FALSE
chr7	143579665	143579698	0.340038	0.680075	183092	0	0	34	9747	TCAF1	2768	uc011ktu.2	FALSE
chr17	46655818	46655829	0.339824	0.679648	86619	0	0	12	3213	HOXB3	3987	uc002inp.3	FALSE
chr2	176973690	176973835	0.339816	0.679632	114065	0	0	146	3237	HOXD11	1606	uc002uki.3	FALSE
chr7	158785291	158785469	0.339804	0.679609	184932	0	0	179	154822	LINC00689	-15576	uc003wof.3	FALSE
chr3	129407365	129407530	0.339581	0.679161	136015	0	0	166	23023	TMCC1	45	uc003emy.4	FALSE
chr6	97009594	97010071	-0.33953	0.679059	167555	0	0	478	9457	FHL5	-353	uc003pos.2	TRUE
chr7	145813915	145813946	0.339298	0.678596	183163	0	0	32	26047	CNTNAP2	462	uc003weu.2	FALSE
chr3	157813327	157813363	0.339277	0.678555	137627	0	0	37	6474	SHOX2	10589	uc010hvw.3	FALSE
chr7	39015705	39015928	0.339275	0.67855	176189	0	0	224	11281	POU6F2	-1681	uc003thb.2	TRUE
chr12	113916473	113916609	0.339208	0.678416	50194	0	0	137	64211	LHX5	-6596	uc001tvj.1	FALSE
chr6	127835990	127836053	0.339137	0.678273	168990	0	0	64	387104	SOGA3	4447	uc003qbd.3	FALSE
chr7	96627700	96627821	0.338866	0.677732	179551	0	0	122	285987	DLX6-AS1	5789	uc003uok.3	FALSE
chr7	691506	691761	-0.338683	0.677367	172655	0	0	256	5575	PRKAR1B	39667	uc031swi.1	FALSE
chr7	27184264	27184271	0.338496	0.676992	175222	0	0	8	100133311	HOXA-AS3	4281	uc003syn.2	FALSE
chr5	79330929	79330943	0.338401	0.676803	153685	0	0	15	7060	THBS4	-227	uc021yaw.1	TRUE
chr11	124735089	124735105	0.338323	0.676645	41381	0	0	17	64221	ROBO3	-200	uc001qbc.3	TRUE
chr9	1042605	1042770	0.338295	0.676589	194665	0	0	166	10655	DMRT2	-7576	uc003zgy.4	FALSE
chr17	59534998	59535253	0.338246	0.676492	87804	0	0	256	9496	TBX4	1191	uc010woy.2	FALSE
chr1	207642938	207643142	-0.338178	0.676356	17040	0	0	205	1380	CR2	15293	uc009xci.1	FALSE
chr19	48918712	48919198	0.338163	0.676326	100734	0	0	487	2906	GRIN2D	20580	uc010elx.3	FALSE
chr1	159284082	159284298	-0.338124	0.676248	13710	0	0	217	441911	OR10J3	151	uc010piu.2	FALSE
chr10	54073150	54073189	0.338085	0.67617	24084	0	0	40	100506939	PRKG1-AS1	699	uc009xox.2	FALSE
chrX	78200921	78201182	-0.337924	0.675848	202747	0	0	262	27334	P2RY10	92	uc004edf.3	FALSE
chr22	42679577	42679804	0.33789	0.67578	127119	0	0	228	388906	OGFRP1	13818	uc003bcl.3	FALSE
chr12	126926911	126926925	-0.337771	0.675543	51648	0	0	15	100128554	LINC02347	-102	uc009zyj.1	TRUE
chr8	77585222	77585318	0.337746	0.675491	190217	0	0	97	100192378	ZFHX4-AS1	10192	uc003yat.1	FALSE
chr1	246728663	246728677	-0.337627	0.675254	20036	0	0	15	64216	TFB2M	888	uc010pys.1	FALSE
chr2	220349208	220349615	0.337589	0.675178	116547	0	0	408	10290	SPEG	49508	uc002vlr.3	FALSE
chr12	120241287	120241409	0.337271	0.674543	50679	0	0	123	11113	CIT	873	uc001txh.2	FALSE
chr13	79176272	79176572	0.337161	0.674322	55869	0	0	301	5457	POU4F1	1123	uc001vkv.3	FALSE
chr9	842914	843179	0.33693	0.67386	194648	0	0	266	1761	DMRT1	1224	uc003zgv.3	FALSE
chr1	40598772	40598779	0.336769	0.673539	6819	0	0	8	6018	RLF	-28262	uc001cfc.4	FALSE
chr7	27265309	27265463	0.336547	0.673095	175267	0	0	155	2128	EVX1	-16701	uc003szd.1	FALSE
chr5	35939847	35940037	-0.336452	0.672905	151642	0	0	191	133690	CAPSL	-966	uc003jju.1	TRUE
chr6	31651020	31651029	0.336214	0.672428	163666	0	0	10	80741	LY6G5C	788	uc010jtb.1	FALSE
chr4	122686038	122686269	0.336213	0.672426	146422	0	0	232	100192379	PP12613	298	uc003idx.1	FALSE
chr7	22894898	22895283	-0.336166	0.672332	174888	0	0	386	692210	SNORD93	-949	uc003svl.3	TRUE
chr8	144241104	144241120	0.335947	0.671893	193966	0	0	17	4062	LY6H	337	uc011lka.2	FALSE
chr11	32460656	32460799	0.335801	0.671602	33813	0	0	144	51352	WT1-AS	3071	uc010red.2	FALSE
chr17	37560925	37561101	-0.335711	0.671423	85005	0	0	177	5469	MED1	46426	uc002hrt.3	FALSE
chr13	101629969	101630201	-0.335563	0.671126	56639	0	0	233	100885778	NALCN-AS1	269390	uc031qnb.1	FALSE
chrX	134305386	134305728	-0.335492	0.670984	203847	0	0	343	54967	CT55	23	uc004eyl.1	FALSE
chr7	6703803	6704045	0.335433	0.670866	174217	0	0	243	7559	ZNF12	40809	uc011jxa.1	FALSE
chr12	133481390	133481466	0.335354	0.670708	52685	0	0	77	100289635	ZNF605	51426	uc001uld.2	FALSE
chr19	14016717	14016729	0.33514	0.67028	96811	0	0	13	79173	C19orf57	180	uc002mxl.1	FALSE
chr11	4928572	4928579	-0.335043	0.670085	31928	0	0	8	119687	OR51A7	-21	uc010qyq.2	TRUE
chr12	123754235	123754328	0.33497	0.669941	51210	0	0	94	8099	CDK2AP1	453	uc031qjz.1	FALSE
chr7	25989735	25989763	0.334755	0.669511	175117	0	0	29	406940	MIR148A	-129	uc011jzf.2	TRUE
chr3	185277705	185277779	-0.334631	0.669261	139010	0	0	75	200879	LIPH	-7336	uc003fpm.3	FALSE
chr3	138821761	138821772	-0.334563	0.669126	136634	0	0	12	60467	BPESC1	-1255	uc003eta.3	TRUE
chr12	114883063	114883316	0.334525	0.66905	50285	0	0	254	255480	TBX5-AS1	36504	uc001tvs.2	FALSE
chr16	1493637	1493859	-0.334469	0.668938	72350	0	0	223	645811	CCDC154	631	uc010uve.2	FALSE
chr10	120355419	120355427	0.334406	0.668812	28709	0	0	9	2834	PRLHR	-259	uc001ldp.1	TRUE
chr3	147130477	147130536	0.33435	0.6687	137007	0	0	60	7545	ZIC1	3296	uc003ewe.3	FALSE
chr3	5137773	5137953	0.334299	0.668599	128353	0	0	181	55207	ARL8B	-25977	uc003bqg.3	FALSE
chr1	34329348	34329757	-0.334201	0.668402	6107	0	0	410	127540	HMGB4	0	uc001bxq.3	TRUE
chr5	158524404	158524649	0.334129	0.668258	158287	0	0	246	1879	EBF1	2139	uc011ddw.2	FALSE
chr3	147136904	147136922	0.334091	0.668182	137010	0	0	19	7545	ZIC1	9723	uc003ewe.3	FALSE
chr11	55872467	55872478	-0.333785	0.667571	35116	0	0	12	390151	OR8H2	-41	uc010riy.2	TRUE
chr19	55043790	55043845	-0.333731	0.667461	102017	0	0	56	90011	KIR3DX1	-64	uc010yfa.1	TRUE
chr19	58627859	58627987	-0.333727	0.667455	102671	0	0	129	65982	ZSCAN18	1806	uc002qrm.2	FALSE
chr22	48970993	48971051	0.333646	0.667292	127718	0	0	59	25817	TAFA5	85705	uc003bio.4	FALSE
chr2	79739940	79740185	0.333439	0.666878	108620	0	0	246	1496	CTNNA2	0	uc010ysg.2	TRUE
chr7	71801793	71802184	0.3333	0.666599	178130	0	0	392	83698	CALN1	24	uc003twa.4	FALSE
chr14	97499908	97499987	0.333114	0.666228	63058	0	0	80	7443	VRK1	236224	uc001yft.3	FALSE
chr12	1943722	1943758	-0.333097	0.666195	42674	0	0	37	654429	LRTM2	14289	uc010sdx.1	FALSE
chr2	239140182	239140190	0.332805	0.665609	118172	0	0	9	151174	LINC02610	128	uc002vxy.2	FALSE
chr19	23300066	23300243	0.332713	0.665426	98068	0	0	178	100129543	ZNF730	289	uc031rkc.1	FALSE
chr14	42075406	42075554	0.332699	0.665398	59313	0	0	149	145581	LRFN5	-1210	uc001wvm.3	TRUE
chr19	44324945	44324951	0.33263	0.665259	99913	0	0	7	284348	LYPD5	-137	uc002oxn.4	TRUE
chr7	96622042	96622204	0.332481	0.664963	179550	0	0	163	285987	DLX6-AS1	11406	uc003uok.3	FALSE
chr13	78550373	78550384	-0.332398	0.664795	55854	0	0	12	100874222	OBI1-AS1	56549	uc001vkq.1	FALSE
chrX	151286548	151286698	-0.332119	0.664238	204254	0	0	151	100533997	MAGEA10-MAGEA5	20352	uc004ffj.3	FALSE
chr19	16022523	16022934	0.331873	0.663746	97144	0	0	412	57834	CYP4F11	22285	uc002nbs.1	FALSE
chr19	54204403	54204449	-0.331863	0.663727	101815	0	0	47	574473	MIR520B	-32	uc021uzy.1	TRUE
chr19	58400325	58400494	0.331557	0.663113	102620	0	0	170	730051	ZNF814	0	uc002qqp.3	TRUE
chr22	17083482	17083563	0.331426	0.662852	124747	0	0	82	387590	TPTEP1	681	uc002zls.1	FALSE
chr11	8190565	8190572	0.331217	0.662434	32301	0	0	8	79608	RIC3	18	uc001mgf.4	FALSE
chr4	165878055	165878085	0.331143	0.662286	148103	0	0	31	391712	TRIM61	20733	uc003iqx.1	FALSE
chr6	50692150	50692252	0.331141	0.662281	166046	0	0	103	83741	TFAP2D	10893	uc011dwt.2	FALSE
chr16	54407990	54408014	-0.331042	0.662084	76480	0	0	25	79191	IRX3	-87612	uc002eht.1	FALSE
chr2	177025859	177025975	0.330922	0.661845	114090	0	0	117	3232	HOXD3	-2830	uc002ukt.1	FALSE
chr8	87082014	87082023	0.330905	0.66181	190550	0	0	10	85481	PSKH2	-163	uc011lfy.2	TRUE
chr5	140346236	140346263	0.330889	0.661777	156797	0	0	28	56134	PCDHAC2	489	uc011dag.2	FALSE
chr4	122301740	122301816	0.330787	0.661575	146405	0	0	77	84109	QRFPR	365	uc010inl.1	FALSE
chr11	5009201	5009311	-0.330686	0.661372	31935	0	0	111	56547	MMP26	-113	uc001lzv.3	TRUE
chr17	76719635	76719640	0.330667	0.661333	89739	0	0	6	9267	CYTH1	192	uc010wtx.1	FALSE
chr3	170304760	170305197	-0.330621	0.661243	138059	0	0	438	5010	CLDN11	168107	uc003fgz.2	FALSE
chr2	101086756	101086963	-0.33062	0.66124	109743	0	0	208	129521	NMS	0	uc002tan.1	TRUE
chr15	60295294	60295312	0.330575	0.661151	67555	0	0	19	27023	FOXB1	-1109	uc002agj.1	TRUE
chr11	131410868	131410879	-0.330524	0.661049	42074	0	0	12	50863	NTM	170497	uc010sci.2	FALSE
chr6	29324300	29324414	-0.330354	0.660708	163113	0	0	115	81696	OR5V1	-246	uc011dlo.2	TRUE
chr18	5196874	5197066	0.330079	0.660157	91302	0	0	193	642597	AKAIN1	189	uc010wzc.1	FALSE
chr10	106400259	106400454	0.330011	0.660022	27988	0	0	196	22986	SORCS3	-405	uc001kyi.1	TRUE
chr6	29274620	29274727	-0.330001	0.660002	163108	0	0	108	442191	OR14J1	153	uc011dln.2	FALSE
chr12	132908454	132908739	-0.329981	0.659962	52439	0	0	286	50614	GALNT9	-2549	uc001ukc.4	FALSE
chr3	130063469	130063505	-0.329939	0.659877	136062	0	0	37	256076	COL6A5	-854	uc010hti.2	TRUE
chr14	101393226	101393397	-0.329763	0.659525	63479	0	0	172	767562	SNORD113-2	-282	uc001yij.3	TRUE
chr18	905450	905611	0.329546	0.659091	91207	0	0	162	116	ADCYAP1	253	uc010dkh.4	FALSE
chr17	6796941	6797034	0.329534	0.659068	81837	0	0	94	245	ALOX12P2	40046	uc002gdw.3	FALSE
chrX	113865129	113865353	-0.329348	0.658696	203329	0	0	225	677816	SNORA35	0	uc004epw.1	TRUE
chr7	32110650	32110988	0.329215	0.65843	175704	0	0	339	5137	PDE1C	0	uc003tcn.1	TRUE
chr19	30020886	30021276	0.329165	0.658329	98142	0	0	391	342865	VSTM2B	3395	uc010xrl.1	FALSE
chr3	74663689	74663796	0.328974	0.657947	133491	0	0	108	5067	CNTN3	-93346	uc003dpm.1	FALSE
chr4	44449738	44450234	0.328972	0.657945	143396	0	0	497	386617	KCTD8	590	uc003gwu.3	FALSE
chr3	123813191	123813232	-0.328785	0.65757	135275	0	0	42	8997	KALRN	14303	uc010hru.2	FALSE
chr4	154712422	154712580	0.328761	0.657522	147756	0	0	159	6423	SFRP2	-2194	uc003inv.1	FALSE
chr16	31548908	31549141	0.328666	0.657332	75703	0	0	234	51327	AHSP	9705	uc002ecj.3	FALSE
chr16	54689221	54689252	0.328463	0.656925	76495	0	0	32	643911	CRNDE	273438	uc010vhc.3	FALSE
chr3	186079142	186079367	0.328391	0.656782	139083	0	0	226	1608	DGKG	656	uc011brx.2	FALSE
chr17	16570473	16570483	0.328329	0.656658	82910	0	0	11	57547	ZNF624	-13306	uc010cpi.2	FALSE
chr1	1566687	1566699	0.328287	0.656575	435	0	0	13	142678	MIB2	2201	uc001agp.3	FALSE
chr3	147109784	147110229	0.328167	0.656334	136999	0	0	446	84107	ZIC4	0	uc021xfe.1	TRUE
chr5	92909069	92909429	0.328102	0.656204	154181	0	0	361	441094	NR2F1-AS1	7309	uc003kke.2	FALSE
chr8	140714586	140714610	0.32809	0.656181	193285	0	0	25	51305	KCNK9	689	uc003yvg.1	FALSE
chr1	46951318	46951354	0.328059	0.656117	7651	0	0	37	127343	DMBX1	-21314	uc001cpw.3	FALSE
chr7	37488936	37489005	0.327986	0.655971	176083	0	0	70	9844	ELMO1	-41	uc010kxg.2	TRUE
chr3	147114986	147115043	0.327935	0.65587	137001	0	0	58	84107	ZIC4	7028	uc003ewc.2	FALSE
chr4	81110205	81110459	0.327897	0.655793	144789	0	0	255	56978	PRDM8	3781	uc003hmb.4	FALSE
chr13	93879670	93879769	0.327619	0.655237	56086	0	0	100	10082	GPC6	592	uc001vlt.3	FALSE
chr20	29994173	29994192	-0.327562	0.655124	120237	0	0	20	245934	DEFB121	6449	uc002wvv.2	FALSE
chr20	47934802	47934987	0.327536	0.655073	121511	0	0	186	441951	ZFAS1	39623	uc002xup.1	FALSE
chr4	111539291	111539352	0.327438	0.654877	146004	0	0	62	5308	PITX2	4902	uc003iag.1	FALSE
chr8	70984199	70984270	0.327392	0.654785	189933	0	0	72	63978	PRDM14	-637	uc003xym.3	TRUE
chr2	131721099	131721477	0.327343	0.654686	111780	0	0	379	50649	ARHGEF4	32574	uc010fmx.1	FALSE
chr14	105658685	105658949	-0.327293	0.654586	64386	0	0	265	256281	NUDT14	-11025	uc001yqi.4	FALSE
chr2	176977458	176977773	0.327226	0.654452	114068	0	0	316	3237	HOXD11	5374	uc002ukj.3	FALSE
chr22	50623687	50623692	0.326982	0.653963	127986	0	0	6	80305	TRABD	-667	uc003bjr.2	TRUE
chr13	92051400	92051576	0.32697	0.65394	56063	0	0	177	2262	GPC5	465	uc010tif.2	FALSE
chr7	1275252	1275258	0.326832	0.653663	172933	0	0	7	340260	UNCX	2598	uc011jvw.2	FALSE
chr10	71332804	71333037	0.326759	0.653518	24769	0	0	234	50674	NEUROG3	173	uc001jpp.3	FALSE
chr10	86958767	86959046	-0.326649	0.653298	26123	0	0	280	100507470	GRID1-AS1	-378442	uc001kdk.2	FALSE
chr17	17626790	17627194	0.326618	0.653236	83062	0	0	405	10743	RAI1	42003	uc002grm.3	FALSE
chr3	6904134	6904261	0.326598	0.653197	128390	0	0	128	2917	GRM7	1332	uc003bqm.2	FALSE
chr12	114878570	114878877	0.326462	0.652924	50283	0	0	308	255480	TBX5-AS1	32011	uc001tvs.2	FALSE
chr7	53286921	53287126	0.32637	0.652741	177201	0	0	206	285877	POM121L12	183572	uc003tpz.3	FALSE
chr5	101632321	101632327	0.3263	0.652601	154543	0	0	7	353189	SLCO4C1	-68	uc003knm.3	TRUE
chr2	162275690	162275746	0.326139	0.652278	113201	0	0	57	10716	TBR1	1284	uc010foy.2	FALSE
chr4	104641319	104641548	0.326106	0.652213	145725	0	0	230	6870	TACR3	-346	uc003hxe.1	TRUE
chr16	56227690	56228114	0.325977	0.651955	76578	0	0	425	26077	DKFZP434H168	323	uc002eiv.2	FALSE
chr4	111537570	111537907	0.325925	0.65185	146003	0	0	338	5308	PITX2	6347	uc003iag.1	FALSE
chrX	144903661	144903691	0.325796	0.651592	204090	0	0	31	84631	SLITRK2	795	uc011mwt.2	FALSE
chr19	37825320	37825388	0.325758	0.651516	98865	0	0	69	284459	ZNF875	16507	uc002ofz.3	FALSE
chr12	114878144	114878163	0.325635	0.651271	50283	0	0	20	255480	TBX5-AS1	31585	uc001tvs.2	FALSE
chr10	130298983	130299087	-0.325599	0.651199	29680	0	0	105	4288	MKI67	-374515	uc001lke.3	FALSE
chr7	1460836	1460880	-0.325187	0.650374	173004	0	0	45	79778	MICALL2	21240	uc003ski.4	FALSE
chr10	102590168	102590225	0.325051	0.650103	27417	0	0	58	5076	PAX2	84700	uc001krp.1	FALSE
chr3	27770995	27771053	0.325023	0.650046	129845	0	0	59	8320	EOMES	-6789	uc003cdx.4	FALSE
chrX	100333950	100334126	0.324886	0.649772	202904	0	0	177	59353	TMEM35A	114	uc004egw.3	FALSE
chr5	113699194	113699342	0.324817	0.649634	154993	0	0	149	3781	KCNN2	1178	uc031skt.1	FALSE
chr8	143055450	143055526	-0.324734	0.649469	193682	0	0	77	100616268	MIR4472-1	-202174	uc022bbz.1	FALSE
chr1	2984275	2984445	0.324732	0.649464	1043	0	0	171	440556	PRDM16-DT	0	uc010nzg.1	TRUE
chr1	209848901	209849185	0.324673	0.649345	17208	0	0	285	50486	G0S2	231	uc001hhi.4	FALSE
chr9	35757158	35757314	0.324669	0.649338	195492	0	0	157	692094	MSMP	-2884	uc003zyb.2	FALSE
chr11	31846414	31846533	0.324617	0.649234	33775	0	0	120	440034	PAX6-AS1	8300	uc009yjr.3	FALSE
chr17	8869213	8869285	0.324568	0.649136	82317	0	0	73	23533	PIK3R5	-184	uc002glu.4	TRUE
chr4	46391929	46392253	0.324537	0.649075	143415	0	0	325	2555	GABRA2	0	uc011bzc.1	TRUE
chr22	30877800	30877907	-0.324258	0.648517	125991	0	0	108	376844	SDC4P	-57	uc003aic.1	TRUE
chr2	200468832	200469026	0.324253	0.648506	115032	0	0	195	150538	SATB2-AS1	136011	uc002uuz.2	FALSE
chr4	41746947	41747092	0.324123	0.648247	143308	0	0	146	8929	PHOX2B	3895	uc003gwf.4	FALSE
chr1	50886949	50886969	0.324121	0.648242	7883	0	0	21	63950	DMRTA2	335	uc010ona.2	FALSE
chrX	46937658	46937829	0.324076	0.648152	201675	0	0	172	9104	RGN	0	uc010nhp.1	TRUE
chr1	181452039	181452044	0.324	0.648	15331	0	0	6	777	CACNA1E	-642	uc001gow.3	TRUE
chr17	3117953	3117981	-0.323973	0.647945	81311	0	0	29	8383	OR1A1	-934	uc010vrc.2	TRUE
chr17	43339223	43339328	0.323904	0.647808	86188	0	0	106	124783	SPATA32	151	uc010wjk.1	FALSE
chr3	22413680	22413960	0.323899	0.647798	129621	0	0	281	79750	ZNF385D	163	uc010hfb.1	FALSE
chr6	163730283	163730368	-0.323676	0.647351	171372	0	0	86	135138	PACRG	581281	uc011egh.2	FALSE
chr17	36718198	36718549	0.323669	0.647338	84860	0	0	352	80725	SRCIN1	1683	uc002hqf.1	FALSE
chr3	158390632	158390671	0.323579	0.647157	137647	0	0	40	85476	GFM1	26678	uc003fch.3	FALSE
chr15	87667171	87667390	-0.323387	0.646774	70351	0	0	220	123624	AGBL1	981929	uc002bmc.1	FALSE
chr7	30721888	30722114	0.32335	0.646699	175594	0	0	227	1395	CRHR2	27	uc022abg.1	FALSE
chr2	87017953	87018054	0.323319	0.646638	109001	0	0	102	925	CD8A	783	uc010ytn.2	FALSE
chr15	95870409	95870440	0.323229	0.646457	71090	0	0	32	400456	LINC01197	-80	uc002btm.3	TRUE
chr7	70597921	70598282	0.323203	0.646406	178081	0	0	362	64409	GALNT17	398	uc003tvy.4	FALSE
chr8	1338463	1338706	-0.323201	0.646402	185363	0	0	244	286083	LOC286083	-87636	uc022aqn.1	FALSE
chr8	69245801	69246056	-0.323096	0.646192	189851	0	0	256	116328	C8orf34	2844	uc003xxx.4	FALSE
chr2	172952415	172952883	0.323041	0.646082	113730	0	0	469	1745	DLX1	2207	uc002uhm.3	FALSE
chr14	22917797	22917809	-0.32299	0.64598	58387	0	0	13	1603	DAD1	140334	uc001wgl.2	FALSE
chr15	78632670	78632677	0.322968	0.645936	69625	0	0	8	1381	CRABP1	4	uc002bdp.2	FALSE
chr4	13530923	13530948	0.322926	0.645853	142211	0	0	26	285547	LINC01097	2093	uc021xmh.1	FALSE
chr1	63790044	63790202	0.322868	0.645737	8893	0	0	159	27022	FOXD3	1314	uc001dax.2	FALSE
chr19	49700006	49700021	0.322803	0.645607	100976	0	0	16	54795	TRPM4	14223	uc002pmy.3	FALSE
chr11	111385450	111385461	0.322608	0.645216	39968	0	0	12	399949	C11orf88	-49	uc001plo.1	TRUE
chr13	65532408	65532581	-0.322521	0.645043	55499	0	0	174	283491	OR7E156P	1220840	uc001vig.1	FALSE
chr6	28367544	28367571	0.322441	0.644882	162948	0	0	28	9753	ZSCAN12	0	uc011dlh.2	TRUE
chr5	87967728	87967845	0.3221	0.6442	154016	0	0	118	645323	LINC00461	1301	uc021ybe.1	FALSE
chr6	43211208	43211213	0.322032	0.644064	165469	0	0	6	84630	TTBK1	-9	uc003ouq.1	TRUE
chr12	72667150	72667236	0.321749	0.643499	47888	0	0	87	283392	TRHDE-AS1	53	uc010stv.2	FALSE
chr7	31725748	31725973	-0.321724	0.643449	175690	0	0	226	10842	PPP1R17	-658	uc003tcl.3	TRUE
chr12	115102713	115102726	0.321718	0.643435	50301	0	0	14	6926	TBX3	19243	uc010syw.1	FALSE
chrX	82765593	82765734	0.321649	0.643299	202782	0	0	142	5456	POU3F4	2324	uc004eeg.2	FALSE
chr7	156812806	156812941	0.321625	0.64325	184330	0	0	136	645249	MNX1-AS1	9255	uc003wne.2	FALSE
chr2	182321786	182321855	0.321594	0.643188	114372	0	0	70	3676	ITGA4	167	uc002unu.3	FALSE
chr10	23982387	23982480	0.321517	0.643034	22277	0	0	94	56243	KIAA1217	-1195	uc001irs.3	TRUE
chr11	69832045	69832232	0.321514	0.643028	37459	0	0	188	55107	ANO1	-92176	uc001opj.3	FALSE
chr3	133464971	133465180	0.321226	0.642451	136250	0	0	210	7018	TF	171	uc011blt.2	FALSE
chr12	119418676	119418804	0.321127	0.642254	50618	0	0	129	84530	SRRM4	-496	uc001txa.2	TRUE
chr1	166039754	166039858	-0.321026	0.642053	14365	0	0	105	149297	FAM78B	96100	uc021peg.1	FALSE
chr16	88236664	88236800	-0.320976	0.641953	79820	0	0	137	54971	BANP	233040	uc002fkr.3	FALSE
chr6	41254433	41254471	-0.320965	0.64193	165140	0	0	39	54210	TREM1	0	uc021yzj.1	TRUE
chr10	134599151	134599372	0.320802	0.641603	30355	0	0	222	84504	NKX6-2	165	uc001llr.2	FALSE
chr1	209405050	209405064	0.320719	0.641438	17162	0	0	15	642587	MIR205HG	-197104	uc009xcn.3	FALSE
chr5	23304089	23304101	-0.320711	0.641422	151226	0	0	13	56979	PRDM9	-203623	uc003jgo.3	FALSE
chrX	144899592	144899995	0.320701	0.641401	204088	0	0	404	84631	SLITRK2	245	uc011mwq.2	FALSE
chr2	176933286	176933407	0.320498	0.640995	114049	0	0	122	344191	EVX2	15283	uc010zeu.2	FALSE
chr11	4566169	4566853	-0.320355	0.640711	31886	0	0	685	119772	OR52M1	0	uc010qyf.2	TRUE
chr7	569979	570041	-0.320263	0.640526	172598	0	0	63	441307	HRAT92	9951	uc021zyh.1	FALSE
chr5	2757221	2757244	0.320243	0.640486	150234	0	0	24	153571	C5orf38	4959	uc011cmj.3	FALSE
chr19	53661755	53662261	0.320195	0.64039	101724	0	0	507	84671	ZNF347	52	uc002qbc.2	FALSE
chr8	49292486	49292685	0.320088	0.640176	188878	0	0	200	7336	UBE2V2	371491	uc011ldk.1	FALSE
chr2	68546467	68546507	0.319968	0.639936	107745	0	0	41	25927	CNRIP1	512	uc010fdd.1	FALSE
chr10	124901908	124901928	0.319908	0.639815	29135	0	0	21	340784	HMX3	6341	uc001lhc.1	FALSE
chr14	52734286	52734325	0.319858	0.639716	59690	0	0	40	5729	PTGDR	-106	uc001wzq.3	TRUE
chr7	156813574	156813602	0.319812	0.639625	184330	0	0	29	645249	MNX1-AS1	10023	uc003wne.2	FALSE
chr4	156129424	156129574	0.31976	0.63952	147810	0	0	151	4887	NPY2R	-207	uc003ioq.3	TRUE
chr12	119212248	119212313	0.319754	0.639507	50612	0	0	66	84530	SRRM4	-206987	uc001txa.2	FALSE
chr10	60936794	60936801	0.319676	0.639353	24228	0	0	8	84457	PHYHIPL	446	uc001jkm.4	FALSE
chr21	31972533	31972672	-0.319584	0.639167	123164	0	0	140	337979	KRTAP22-1	-768	uc011add.2	TRUE
chr5	140181058	140181074	0.319524	0.639048	156748	0	0	17	56145	PCDHA3	275	uc003lhf.2	FALSE
chr11	57005876	57005981	-0.319486	0.638972	35183	0	0	106	187	APLNR	-949	uc001njn.4	TRUE
chr1	41119940	41119988	0.319275	0.63855	6872	0	0	49	9783	RIMS3	11336	uc001cfv.1	FALSE
chr2	207507001	207507096	0.318949	0.637897	115581	0	0	96	200726	FAM237A	-46	uc010fuh.1	TRUE
chr13	78493066	78493100	0.318671	0.637342	55852	0	0	35	1910	EDNRB	803	uc001vko.2	FALSE
chr7	1451205	1451285	-0.318561	0.637122	172999	0	0	81	79778	MICALL2	30835	uc003ski.4	FALSE
chr12	129338534	129338841	0.318513	0.637025	51788	0	0	308	144423	GLT1D1	453	uc001uhy.1	FALSE
chr11	89224506	89224559	0.318345	0.636689	38968	0	0	54	50507	NOX4	94	uc001pcy.3	FALSE
chr5	27038782	27038802	0.318314	0.636628	151264	0	0	21	1007	CDH9	-93	uc003jgs.1	TRUE
chr13	93879303	93879361	0.318271	0.636541	56086	0	0	59	10082	GPC6	225	uc001vlt.3	FALSE
chr6	33154938	33155135	-0.318198	0.636397	164100	0	0	198	1302	COL11A2	5110	uc003oda.3	FALSE
chr12	127212416	127212528	0.318057	0.636114	51660	0	0	113	387895	LINC00944	44280	uc001uhl.3	FALSE
chr6	1393336	1393675	0.317917	0.635834	160485	0	0	340	2295	FOXF2	3267	uc003mtm.3	FALSE
chr13	108518419	108518445	0.317806	0.635613	56885	0	0	27	728215	FAM155A	1015	uc001vql.3	FALSE
chr10	102497298	102497354	0.317493	0.634986	27401	0	0	57	5076	PAX2	-8114	uc001krk.4	FALSE
chr10	118031864	118031870	0.317387	0.634775	28533	0	0	7	2674	GFRA1	1256	uc001lci.3	FALSE
chr8	139507782	139508113	-0.31727	0.63454	193237	0	0	332	51059	FAM135B	952	uc003yuz.3	FALSE
chr3	62861245	62861311	0.317169	0.634339	132725	0	0	67	8618	CADPS	-181	uc003dll.2	TRUE
chr14	103655712	103655773	0.317105	0.63421	63878	0	0	62	100131366	LINC00605	-347	uc001ymn.3	TRUE
chr1	241587609	241587783	0.316966	0.633932	19636	0	0	175	6000	RGS7	-67131	uc001hyv.2	FALSE
chr2	237082393	237082534	0.316637	0.633273	117856	0	0	142	2637	GBX2	-5741	uc002vvw.1	FALSE
chr5	115297853	115297989	0.316205	0.63241	155092	0	0	137	206338	LVRN	-162	uc003kro.3	TRUE
chr3	108896930	108897005	-0.315699	0.631398	134353	0	0	76	677779	LINC00488	-7	uc003dxn.4	TRUE
chr5	2223624	2223732	-0.31526	0.630521	150174	0	0	109	50805	IRX4	-336331	uc031siq.1	FALSE
chr19	2046085	2046193	0.315231	0.630463	94310	0	0	109	2872	MKNK2	497	uc010xgu.1	FALSE
chr5	2755158	2755376	0.315139	0.630278	150233	0	0	219	153571	C5orf38	2896	uc011cmj.3	FALSE
chr5	134363973	134364387	0.315099	0.630199	156096	0	0	415	5307	PITX1	5577	uc003laj.2	FALSE
chr22	48607064	48607198	-0.314852	0.629704	127688	0	0	135	100422916	MIR3201	-62978	uc021wrs.1	FALSE
chrX	51637971	51638041	0.314829	0.629657	202059	0	0	71	9500	MAGED1	1273	uc004dpo.3	FALSE
chr19	12203066	12203198	0.314709	0.629417	96471	0	0	133	388507	ZNF788P	0	uc002mtd.3	TRUE
chr12	58021295	58021309	0.314574	0.629148	47104	0	0	15	2583	B4GALNT1	5155	uc009zpz.2	FALSE
chr12	54422447	54422488	0.31449	0.628981	46533	0	0	42	3223	HOXC6	253	uc001sev.3	FALSE
chr15	81426347	81426360	0.314298	0.628596	69939	0	0	14	161502	CFAP161	34598	uc002bgb.3	FALSE
chr2	97136508	97136556	0.314285	0.628571	109366	0	0	49	93082	NEURL3	34538	uc010yup.1	FALSE
chr7	38468944	38468985	-0.314218	0.628435	176155	0	0	42	273	AMPH	192	uc003tgw.1	FALSE
chr1	228652478	228652528	0.314155	0.62831	18681	0	0	51	100616308	MIR4666A	2703	uc021pkh.1	FALSE
chr10	26505127	26505156	0.313985	0.62797	22391	0	0	30	2572	GAD2	-80	uc009xkr.3	TRUE
chr1	229568252	229568360	0.313821	0.627641	18783	0	0	109	58	ACTA1	1483	uc001htm.3	FALSE
chr5	42995369	42995527	0.313809	0.627618	151977	0	0	159	648987	LOC648987	23386	uc021xye.1	FALSE
chr1	66998806	66998812	0.313714	0.627427	9138	0	0	7	84251	SGIP1	-1013	uc001dcr.3	TRUE
chr7	27531429	27531652	-0.313686	0.627373	175290	0	0	224	11112	HIBADH	170968	uc003szi.3	FALSE
chr14	88620324	88620361	-0.313676	0.627352	62124	0	0	38	54207	KCNK10	116894	uc001xwm.3	FALSE
chr19	51830634	51830960	0.313629	0.627258	101448	0	0	327	402665	IGLON5	15532	uc002pwd.3	FALSE
chr11	14995322	14995536	0.31342	0.626841	32931	0	0	215	796	CALCA	-1490	uc001mlt.2	TRUE
chr13	25085301	25085405	-0.313415	0.626831	53266	0	0	105	143	PARP4	1543	uc010tdc.2	FALSE
chr2	176945526	176945899	0.313328	0.626657	114054	0	0	374	344191	EVX2	2791	uc010zeu.2	FALSE
chr18	55107755	55108068	0.313103	0.626205	92588	0	0	314	9480	ONECUT2	4838	uc002lgo.3	FALSE
chr4	96470286	96470293	0.312879	0.625759	145433	0	0	8	8633	UNC5C	68	uc003htq.3	FALSE
chr2	88428522	88428542	-0.312855	0.62571	109060	0	0	21	2168	FABP1	-872	uc002sst.2	TRUE
chr3	133118839	133118940	-0.312741	0.625482	136216	0	0	102	8419	BFSP2	49	uc003epn.1	FALSE
chr5	87980976	87981068	0.312423	0.624847	154022	0	0	93	645323	LINC00461	-356	uc011cua.1	TRUE
chr6	28478515	28478579	-0.312385	0.624769	162965	0	0	65	257202	GPX6	4991	uc021yrx.1	FALSE
chr13	78493297	78493305	0.312332	0.624663	55852	0	0	9	1910	EDNRB	598	uc001vko.2	FALSE
chr7	152618527	152618877	-0.312174	0.624348	183917	0	0	351	57180	ACTR3B	161693	uc011kvp.2	FALSE
chr16	54317042	54317413	0.312161	0.624322	76469	0	0	372	79191	IRX3	2965	uc002eht.1	FALSE
chr10	102483843	102484048	0.311814	0.623628	27394	0	0	206	5076	PAX2	-21420	uc001krk.4	FALSE
chr10	3679062	3679085	-0.311671	0.623342	20942	0	0	24	1316	KLF6	148388	uc001ihb.2	FALSE
chr6	130686592	130686697	0.311636	0.623272	169102	0	0	106	154075	SAMD3	-22	uc003qbx.4	TRUE
chr15	48470754	48470794	0.311544	0.623089	66811	0	0	41	50804	MYEF2	-196	uc001zwi.4	TRUE
chr3	192445533	192445538	0.311481	0.622962	139497	0	0	6	2257	FGF12	-145	uc003fsy.3	TRUE
chr2	45160445	45160490	0.311174	0.622348	106356	0	0	46	6496	SIX3	-8547	uc002run.2	FALSE
chr5	156607836	156607853	-0.311102	0.622204	158163	0	0	18	3702	ITK	-54	uc003lwo.1	TRUE
chr19	13113668	13113893	0.310659	0.621319	96677	0	0	226	4784	NFIX	7084	uc002mwd.3	FALSE
chr1	98514282	98514388	0.310659	0.621319	10547	0	0	107	400765	MIR137HG	861	uc001drx.2	FALSE
chr17	47091339	47091521	0.310375	0.62075	86728	0	0	183	10642	IGF2BP1	16565	uc010dbj.3	FALSE
chr11	107799979	107800031	0.310364	0.620727	39775	0	0	53	54734	RAB39A	702	uc001pjt.3	FALSE
chr7	27163331	27163820	0.310354	0.620707	175211	0	0	490	3200	HOXA3	2819	uc003syk.3	FALSE
chr6	30135113	30135162	-0.310154	0.620308	163338	0	0	50	89870	TRIM15	4130	uc010jrx.3	FALSE
chr1	17086061	17086071	0.310057	0.620114	3620	0	0	11	11223	MST1L	481	uc001azp.5	FALSE
chr1	157738450	157738458	-0.310029	0.620058	13562	0	0	9	79368	FCRL2	8464	uc001frd.2	FALSE
chr7	27282431	27282444	0.310021	0.620041	175273	0	0	14	2128	EVX1	112	uc011jzn.1	FALSE
chr4	175752696	175752781	-0.309603	0.619207	148460	0	0	86	8001	GLRA3	-2231	uc003ity.1	FALSE
chr1	70035392	70035479	0.309485	0.618971	9314	0	0	88	57554	LRRC7	2524	uc001deo.1	FALSE
chr21	38076869	38077042	0.309284	0.618568	123497	0	0	174	6493	SIM2	4878	uc002yvr.2	FALSE
chr17	46692534	46692553	0.309198	0.618396	86644	0	0	20	3218	HOXB8	-233	uc002inw.3	TRUE
chr11	121970694	121970725	0.309166	0.618331	41068	0	0	32	399959	MIR100HG	434	uc010rzr.1	FALSE
chr13	37004721	37004737	0.309025	0.618051	54130	0	0	17	8900	CCNA1	-920	uc010teo.2	TRUE
chr3	156009151	156009319	0.308669	0.617338	137507	0	0	169	7881	KCNAB1	375	uc010hvt.1	FALSE
chr18	31803633	31803674	0.308522	0.617045	92037	0	0	42	8715	NOL4	-118	uc002kxt.4	TRUE
chr10	22634199	22634218	0.308441	0.616883	22195	0	0	20	9576	SPAG6	-156	uc001iri.3	TRUE
chr17	48546297	48546321	0.307999	0.615998	87010	0	0	25	80221	ACSF2	607	uc010dbr.3	FALSE
chr19	52956674	52956683	0.307884	0.615767	101624	0	0	10	147660	ZNF578	-146	uc002pzm.3	TRUE
chr5	140420142	140420475	0.307747	0.615494	156806	0	0	334	29930	PCDHB1	-10504	uc003lik.1	FALSE
chr1	119529219	119529266	0.307718	0.615436	11733	0	0	48	6913	TBX15	2913	uc001ehl.1	FALSE
chr10	118304534	118304610	-0.307365	0.614729	28544	0	0	77	5406	PNLIP	-818	uc001lcm.3	TRUE
chr13	112786612	112786727	-0.307365	0.614729	57411	0	0	116	6656	SOX1	64699	uc001vsb.1	FALSE
chr7	27204052	27204349	0.307248	0.614495	175231	0	0	298	3205	HOXA9	800	uc003syt.3	FALSE
chr17	37783488	37783689	0.307195	0.61439	85035	0	0	202	84152	PPP1R1B	311	uc010cvx.3	FALSE
chr7	63667212	63667446	-0.307114	0.614229	177682	0	0	235	730291	ZNF735	-135	uc011kdn.2	TRUE
chr6	32064246	32064258	0.306946	0.613892	163807	0	0	13	7148	TNXB	12893	uc003nzl.2	FALSE
chr7	98990837	98991138	0.306721	0.613443	179791	0	0	302	10095	ARPC1B	18539	uc003uqe.3	FALSE
chr5	57878295	57878390	0.305773	0.611545	152558	0	0	96	115827	RAB3C	-549	uc003jrp.3	TRUE
chr5	140345655	140345966	0.305478	0.610957	156797	0	0	312	56134	PCDHAC2	0	uc003lii.3	TRUE
chrX	39949510	39949685	0.305444	0.610887	201472	0	0	176	54880	BCOR	7034	uc004deq.4	FALSE
chr17	46656543	46656572	0.305394	0.610788	86619	0	0	30	3213	HOXB3	3244	uc002inq.3	FALSE
chr1	75595919	75595970	0.305249	0.610499	9423	0	0	52	431707	LHX8	8	uc021oou.1	FALSE
chr5	35946095	35946185	-0.304914	0.609828	151643	0	0	91	133688	UGT3A1	45350	uc003jju.1	FALSE
chr10	123922863	123922970	0.304805	0.60961	29018	0	0	108	10579	TACC2	36634	uc001lfz.3	FALSE
chr19	54411668	54411773	0.30369	0.60738	101883	0	0	106	5582	PRKCG	24755	uc010era.2	FALSE
chr3	192444985	192445040	0.303622	0.607245	139497	0	0	56	2257	FGF12	348	uc003fsy.3	FALSE
chr19	3178413	3178512	-0.30306	0.60612	94673	0	0	100	8698	S1PR4	-224	uc002lxg.3	TRUE
chr2	108602860	108602906	0.302908	0.605816	110253	0	0	47	60482	SLC5A7	-89	uc002tdv.3	TRUE
chr7	78368660	78368756	-0.302801	0.605601	178802	0	0	97	9863	MAGI2	31882	uc011kgs.1	FALSE
chr9	139640053	139640325	-0.302634	0.605268	200177	0	0	273	158062	LCN6	149	uc031tfv.1	FALSE
chr6	45905407	45905524	-0.302086	0.604172	165817	0	0	118	53405	CLIC5	78102	uc031sos.1	FALSE
chr10	124459311	124459378	-0.300852	0.601704	29082	0	0	68	399814	C10orf120	0	uc001lgn.3	TRUE

### Sheet: Suppl_Table 2
Supplementary Table 2. Significant regions (top DMRs from the TCGA data) from the plasma DMR test
gene	p-value	region
PENK	2.07452e-06	chr8:57358240-57358713
NXPH1	0.000378458	chr7:8473279-8473462
ZIK1	0.00150529	chr19:58095581-58095659
TBXT	0.00160804	chr6:166582188-166582393
CDO1	0.00166965	chr5:115152420-115152785
SORCS3	0.00227126	chr10:106400667-106401479
CNTNAP2	0.00285766	chr7:145813417-145813439
MIR129-2	0.0041822	chr11:43602845-43602965
HOXD9	0.00499312	chr2:176987383-176987465
CNTNAP5	0.00529881	chr2:124782253-124782713
TMEM132C	0.00769065	chr12:128751460-128752058
ELMO1	0.0106424	chr7:37488162-37488671
KCNK12	0.0114506	chr2:47797133-47797590
NKX2	0.0114546	chr8:23564025-23564591
NETO1	0.0122865	chr18:70534298-70535406
KCNA3	0.0132883	chr1:111217194-111217785
ZNF154	0.0160158	chr19:58220295-58220837
SHISA3	0.0162404	chr4:42399792-42399858
MARCHF11	0.023	chr5:16179873-16180266
CLVS2	0.0280869	chr6:123317408-123317875
ZNF415	0.0315771	chr19:53635967-53636229
TAC1	0.0454576	chr7:97361241-97361408
GALR1	0.0471562	chr18:74961966-74962794
PIEZO2	0.0601188	chr18:11148769-11149763
ADCYAP1	0.0687898	chr18:904523-905156
